# Population nuclear mitochondrial disease risk estimated from nuclear disease gene variants in a healthy older cohort

**DOI:** 10.64898/2026.05.14.26353160

**Authors:** Eloise C. Watson, Shyamsundar Ravishankar, Matthew Hobbs, Joseph Copty, Chenlong Yu, Sarah Kummerfeld, Christina Liang, Paul Lacaze, Ryan L. Davis, Carolyn M. Sue

**Affiliations:** Department of Neurogenetics, Kolling Institute, University of Sydney and Northern Sydney Local Health District, St Leonards, NSW, Australia; School of Medical Science, Faculty of Medicine and Health, Northern (Arabanoo) Precinct, University of Sydney, Camperdown, NSW, Australia; Department of Neurology, Royal North Shore Hospital, Northern Sydney Local Health District, St Leonards, NSW, Australia; Garvan Institute of Medical Research, Darlinghurst, NSW, Australia; School of Public Health and Preventive Medicine, Monash University, VIC, Australia

**Author notes:** School of Clinical Medicine, University of New South Wales, Randwick, NSW, Australia. Contributed equally (Ryan L. Davis, Carolyn M. Sue). **Correspondence:** Ryan Davis, School of Medical Science, Faculty of Medicine and Healthy, University of Sydney, Camperdown, NSW, Australia.

## Abstract

Mitochondrial diseases (MDs) are genetically and phenotypically diverse and can be difficult to diagnose. Prevalence estimates derive largely from diagnosed cases and may underestimate population MD risk. Population-based studies are limited in scope and number but indicate MD variants are common. As genomic sequencing advances have made comprehensive population-based evaluation feasible, we sought to evaluate nuclear MD variation in a population cohort to understand variant prevalence and differences in MD risk estimates

We identified disease-associated nuclear gene variants in 270 nuclear MD genes across 2,845 healthy older individuals in the Medical Genome Reference Bank. From Pathogenic or Likely Pathogenic Variants (PLPVs) we estimated autosomal recessive (AR) and autosomal dominant (AD) MD risk for individual genes and all nuclear variant-associated MDs.

We identified 554 PLPV alleles representing 357 unique variants in 145 genes. Combined AR MD risk was estimated at 25.8 per 100,000 (95% CI 18.7 to 32.9), or 1 in 3,880 individuals. *SPG7* (12.65 per 100,000; 95% CI 7.52-20.6) and *POLG* (4.23 per 100,000; 95% CI 2.10-8.01) contributed the greatest single gene AR MD risks and *OPA1* variants posed the greatest AD MD risk.

We observed a high rate of MD-associated nuclear gene variation in this healthy older cohort. The estimated lifetime AR MD risk was higher than commonly quoted prevalence estimates for *all* MDs, and the presence of common AD variants suggests variant penetrance may be lower than previously understood. These data help contextualise population MD risk and may inform clinical counselling and care.

## Supplementary 1_MD genes for "Population nuclear mitochondrial disease risk estimated from nuclear disease gene variants in a healthy older cohort"

### Sheet: Consensus_List
Genes	Craven 2017	Frazier 2019	Davis 2022	Stenton-Prokisch 2020	Falk 2020	Rahman 2020	PAA (10/8/2025)	PAE (10/8/2025)	Mitochondrial (yes / prob / poss / no)	Mitochondrial functional category	Mitochondrial function subcategory	Disease	Inheritance Pattern
AARS2	●	●	●	●	●	●	●	●	YES	mtDNA_maintenance_expression_and_translation	mt tRNA synthetases	COXPD8, LKENP (Leukoencephalopathy, progressive with ovarian failure)	AR
ABAT	●	●	●	●	●	●	●	●	YES	mtDNA_maintenance_expression_and_translation	Nucleotide pool maintenance	GABATD (GABA-transaminase deficiency)	AR
ACAD9	●	●	●	●	●	●	●	●	YES	OXPHOS_subunits_Afs_or_electron_carriers	CI and CIAF	MC1DN20	AR
AFG3L2	●	●	●	●	●	●	●	●	YES	mt_dynamics_homeostasis_and_QC	mt prot QC	OPA12 AD; SPAX5 (spastic ataxia 5) AR; SCA28 (spinocerebellar ataxia 28)	AR or AD
AGK	●	●	●	●	●	●	●	●	YES	mt_dynamics_homeostasis_and_QC	MM PPL and import machinery	Sengers Syndrome (MTDPS10) (also CTRCT38; cataract 38 or CATC5; cataract, AR congenital 5)	AR
AIFM1	●	●	●	●	●	●	●	●	YES	mt_dynamics_homeostasis_and_QC	MM PPL and import machinery	COXPD6; CMTX4 (Charcot Marie Tooth disease, X-linked recessive 4, with/out cerebellar ataxia; Cowchock syndrome); DFNX5 (Deafness X-linked 5); SEMDHL (Spondyloepimetaphyseal dysplasia, X-linked with hypomyelinating leukodystrophy)	XLR
ATPAF2	●	●	●	●	●	●	RED (low evidence)	●	YES	OXPHOS_subunits_Afs_or_electron_carriers	CV and CVAF	MC5DN1; COFS type syndrome (without microphthalmia)	AR
BCS1L	●	●	●	●	●	●	●	●	YES	OXPHOS_subunits_Afs_or_electron_carriers	CIII and CIIIAF	MC3DN1; GRACILE (growth retardation, aminoaciduria, cholestasis, iron overload, lactic acidosis, and early death) syndrome, BJS (Bjornstad syndrome, Pili torti and nerve deafness)	AR
BOLA3	●	●	●	●	●	●	●	●	YES	metabolism_of_cofactors	Iron-sulphur cluster biosynthesis	MMDS2 with hyperglycinaemia	AR
CARS2	●	●	●	●	●	●	●	●	YES	mtDNA_maintenance_expression_and_translation	mt tRNA synthetases	COXPD27	AR
CHCHD10	●	●	●	●	●	●	●	●	YES	mt_dynamics_homeostasis_and_QC	MICOS complex	IMMD (myopathy, isolated mitochondrial, autosomal dominant) AD; FTDALS2 (frontotemporal dementia and/or Amyotrophic lateral sclerosis 2) AD; SMAJ (Spinal muscular atrophy, Jokela type) AD	AD
COA8 (= APOPT1)	●	●	●	●	●	●	●	●	YES	OXPHOS_subunits_Afs_or_electron_carriers	CIV and CIVAF	MC4DN17	AR
COQ2	●	●	●	●	●	●	●	●	YES	OXPHOS_subunits_Afs_or_electron_carriers	COQ	COQ10D1 (Coenzyme Q10 deficiency, primary, 1)	AR
COQ4	●	●	●	●	●	●	●	●	YES	OXPHOS_subunits_Afs_or_electron_carriers	COQ	COQ10D7; SPAX10 (Spastic ataxia 10, autosomal recessive)	AR
COQ9	●	●	●	●	●	●	●	●	YES	OXPHOS_subunits_Afs_or_electron_carriers	COQ	COQ10D5	AR
COX10	●	●	●	●	●	●	●	●	YES	OXPHOS_subunits_Afs_or_electron_carriers	CIV and CIVAF	MC4DN3	AR
COX14	●	●	●	●	●	●	AMBER (moderate evidence)	AMBER (moderate evidence)	YES (low cases)	OXPHOS_subunits_Afs_or_electron_carriers	CIV and CIVAF	MC4DN10	AR
COX15	●	●	●	●	●	●	●	●	YES	OXPHOS_subunits_Afs_or_electron_carriers	CIV and CIVAF	MC4DN6	AR
COX20	●	●	●	●	●	●	●	●	YES	OXPHOS_subunits_Afs_or_electron_carriers	CIV and CIVAF	MC4DN11	AR
COX6B1	●	●	●	●	●	●	●	●	YES	OXPHOS_subunits_Afs_or_electron_carriers	CIV and CIVAF	MC4DN7	AR
CYC1	●	●	●	●	●	●	●	●	YES	OXPHOS_subunits_Afs_or_electron_carriers	CIII and CIIIAF	MC3DN6	AR
DARS2	●	●	●	●	●	●	●	●	YES	mtDNA_maintenance_expression_and_translation	mt tRNA synthetases	LBSL (Leukoencephalopathy with brainstem and spinal cord involvement and lactate elevation)	AR
DGUOK	●	●	●	●	●	●	●	●	YES	mtDNA_maintenance_expression_and_translation	Nucleotide pool maintenance	MTDPS3 (hepatocerebral type) AR; Protal hypertension, noncirrhotic, 1 AR; PEOB4 AR	AR
DLAT	●	●	●	●	●	●	●	●	YES	metabolism_of_substrate	pyruvate metabolism	PDHDD (pyruvate dehydrogenase E2 deficiency)	AR
DLD	●	●	●	●	●	●	●	●	YES	metabolism_of_substrate	pyruvate metabolism	DLDD (dihydrolipoamide dehydrogenase deficiency)	AR
DNAJC19	●	●	●	●	●	●	●	●	YES	mt_dynamics_homeostasis_and_QC	MM PPL and import machinery	MCGA5 (3-methylglutaconic aciduria, type V)	AR
DNM1L	●	●	●	●	●	●	●	●	YES	mt_dynamics_homeostasis_and_QC	Fission	EMPF1 (encephalopathy due to defective mitochondrial and peroxisomal fission 1) AD and AR; OPA5 AD	AR or AD
EARS2	●	●	●	●	●	●	●	●	YES	mtDNA_maintenance_expression_and_translation	mt tRNA synthetases	COXPD12	AR
ECHS1	●	●	●	●	●	●	●	●	YES	metabolism_of_toxic_compounds		ECHS1D (mitochondrial short-chain enoyl-CoA hydratase 1 deficiency)	AR
ELAC2	●	●	●	●	●	●	●	●	YES	mtDNA_maintenance_expression_and_translation	RNA processing	COXPD17	AR
ETHE1	●	●	●	●	●	●	●	●	YES	metabolism_of_toxic_compounds		EE (Encephalopathy, ethylmalonic)	AR
FARS2	●	●	●	●	●	●	●	●	YES	mtDNA_maintenance_expression_and_translation	mt tRNA synthetases	COXPD14 AR; SPG77 AR	AR
FASTKD2	●	●	●	●	●	●	●	●	YES	mtDNA_maintenance_expression_and_translation	RNA processing	COXPD44	AR
FBXL4	●	●	●	●	●	●	●	●	YES	mtDNA_maintenance_expression_and_translation	Replication, maintenance and transcription	MTDPS13 (encephalomyopathic type)	AR
FH	●	●	●	●	●	●	●	●	YES	metabolism_of_substrate	TCA cycle ezs	FMRD (fumarase deficiency) AR; (also HLRCC hereditary leiomyomatosis and renal cell cancer AD)	AR
FLAD1	●	●	●	●	●	●	●	●	YES	metabolism_of_cofactors	Riboflavin metabolism and transport	LSMFLAD (lipid storage myopathy due to flavin adenine dinucleotide synthetase deficiency)	AR
FOXRED1	●	●	●	●	●	●	●	●	YES	OXPHOS_subunits_Afs_or_electron_carriers	CI and CIAF	MC1DN19	AR
FXN	●	●	●	●	●	●	●	RED (not a primary MD)	YES (mt; phenotype unusual)	metabolism_of_cofactors	Iron-sulphur cluster biosynthesis	FRDA (Friedrich ataxia and Friedrich Ataxia with Retained Reflexes (FARR))	AR
GFER	●	●	●	●	●	●	●	●	YES	mt_dynamics_homeostasis_and_QC	MM PPL and import machinery	MPMCD (myopathy, mitochondrial progressive with congenital cataract and developmental delay)	AR
GFM1	●	●	●	●	●	●	●	●	YES	mtDNA_maintenance_expression_and_translation	Translation regulation	COXPD1	AR
GFM2	●	●	●	●	●	●	●	●	YES	mtDNA_maintenance_expression_and_translation	Translation regulation	COXPD39	AR
GTPBP3	●	●	●	●	●	●	●	●	YES	mtDNA_maintenance_expression_and_translation	RNA processing	COXPD23	AR
HARS2	●	●	●	●	●	●	●	●	YES	mtDNA_maintenance_expression_and_translation	mt tRNA synthetases	Perrault syndrome 2	AR
HIBCH	●	●	●	●	●	●	●	●	YES	metabolism_of_toxic_compounds		HIBCHD (3-hydroxyisobutryl-CoA hydrolase deficiency)	AR
HSD17B10	●	●	●	●	●	●	●	●	YES	mtDNA_maintenance_expression_and_translation	RNA processing	HSD10MD (HSD10 mitochondrial disease)	XLD
HSPD1	●	●	●	●	●	●	●	●	YES	mt_dynamics_homeostasis_and_QC	mt prot QC	Leukodystrophy, hypomyelinating 4 (AR) AND SPG13 (AD)	AR or AD
IARS2	●	●	●	●	●	●	●	●	YES	mtDNA_maintenance_expression_and_translation	mt tRNA synthetases	CAGSSS (Cataracts, GH deficiency, SNx, SNHL, skeletal dysplasia; AR)	AR
IBA57	●	●	●	●	●	●	●	●	YES	metabolism_of_cofactors	Iron-sulphur cluster biosynthesis	Multiple mt dysfunctions syndrome 3 (MMDS3, AR), SPG74 (AR)	AR
ISCA2	●	●	●	●	●	●	●	●	YES	metabolism_of_cofactors	Iron-sulphur cluster biosynthesis	Multiple mt dysfunctions syndrome 4 (MMDS4, AR)	AR
ISCU	●	●	●	●	●	●	●	●	YES	metabolism_of_cofactors	Iron-sulphur cluster biosynthesis	Myopathy with lactic acidosis (AR)	AR
LARS2	●	●	●	●	●	●	●	●	YES	mtDNA_maintenance_expression_and_translation	mt tRNA synthetases	Hydrops, lactic acidosis and sideroblastic anaemia (AR); Perrault syndrome 4 (AR)	AR
LRPPRC	●	●	●	●	●	●	●	●	YES	mtDNA_maintenance_expression_and_translation	RNA processing	Mitochondrial complex IV deficiency, nuclear type 5(MC4DN5; AR)	AR
LYRM7	●	●	●	●	●	●	●	●	YES	OXPHOS_subunits_Afs_or_electron_carriers	CIII and CIIIAF	Mitochondrial complex III deficiency, nuclear type 8 (MC3DN8; AR)	AR
MARS2	●	●	●	●	●	●	AMBER (moderate evidence)	●	YES	mtDNA_maintenance_expression_and_translation	mt tRNA synthetases	COXPD25 (AR), Spastic ataxia 3 (SPAX3; AR)	AR
MFF	●	●	●	●	●	●	●	●	YES	mt_dynamics_homeostasis_and_QC	Fission	Encephalopathy due to defective mitochondrial and peroxisoma fission 2 (AR)	AR
MFN2	●	●	●	●	●	●	●	●	YES	mt_dynamics_homeostasis_and_QC	Fusion	CMT, axonal 2A2A (AD), CMT, axonal 2A2B (AR), HMSN VI-A (AD)	AR or AD
MGME1	●	●	●	●	●	●	●	●	YES	mtDNA_maintenance_expression_and_translation	Replication, maintenance and transcription	Mitochondrial DNA depletion syndrome 11, (MTDPS 11; AR)	AR
MICU1	●	●	●	●	●	●	●	●	YES	mt_dynamics_homeostasis_and_QC	Ca2+ homeostasis	Myopathy with extrapyramidal signs (MPXPS)	AR
MIPEP	●	●	●	●	●	●	●	●	YES	mt_dynamics_homeostasis_and_QC	mt prot QC	COXPD31	AR
MPC1	●	●	●	●	●	●	●	●	YES	metabolism_of_substrate	mt carriers	Mt pyruvate carrier deficiency	AR
MPV17	●	●	●	●	●	●	●	●	YES	mtDNA_maintenance_expression_and_translation	Replication, maintenance and transcription	CMT, axonal, 2EE and MTDPS6 (mitochondrial DNA depletion syndrome 6)	AR
MRPL3	●	●	●	●	●	●	●	●	YES	mtDNA_maintenance_expression_and_translation	mt ribosomes	COXPD9	AR
MRPL44	●	●	●	●	●	●	●	●	YES	mtDNA_maintenance_expression_and_translation	mt ribosomes	COXPD16	AR
MRPS16	●	●	●	●	●	●	AMBER (moderate evidence)	AMBER (moderate evidence)	YES (low cases)	mtDNA_maintenance_expression_and_translation	mt ribosomes	COXPD2	AR
MRPS22	●	●	●	●	●	●	●	●	YES	mtDNA_maintenance_expression_and_translation	mt ribosomes	COXPD5, Ovarian dysgenesis 7	AR
MTFMT	●	●	●	●	●	●	●	●	YES	mtDNA_maintenance_expression_and_translation	mt tRNA synthetases	COXPD15 and MC1DN27 (mitochondrial complex I deficiency nuclear type 27)	AR
MTO1	●	●	●	●	●	●	●	●	YES	mtDNA_maintenance_expression_and_translation	RNA processing	COXPD10	AR
MTPAP	●	●	●	●	●	●	●	●	YES	mtDNA_maintenance_expression_and_translation	RNA processing	SPAX4 (spastic ataxia 4, AR)	AR
MTRFR (= C12ORF65)	●	●	●	●	●	●	●	●	YES	mtDNA_maintenance_expression_and_translation	Translation regulation	COXPD7 and SPG55	AR
NARS2	●	●	●	●	●	●	●	●	YES	mtDNA_maintenance_expression_and_translation		CODXPD24 and Deafness, AR 94	AR
NDUFA1	●	●	●	●	●	●	●	●	YES	OXPHOS_subunits_Afs_or_electron_carriers	CI and CIAF	MC1ND12 (mt complex I deficiency nuclear type 12)	XLR
NDUFA10	●	●	●	●	●	●	●	●	YES	OXPHOS_subunits_Afs_or_electron_carriers	CI and CIAF	MC1DN22, which may manifest Leigh syndrome	AR
NDUFA11	●	●	●	●	●	●	AMBER (moderate evidence)	●	YES	OXPHOS_subunits_Afs_or_electron_carriers	CI and CIAF	MC1DN14	AR
NDUFA12	●	●	●	●	●	●	●	●	YES	OXPHOS_subunits_Afs_or_electron_carriers	CI and CIAF	MC1DN23	AR
NDUFA13	●	●	●	●	●	●	●	●	YES	OXPHOS_subunits_Afs_or_electron_carriers	CI and CIAF	MC1DN28 and possible Thyroid Hurthle Cell CA	AR (AD via dominant-negative effect or haploinsufficiency in Hurthle Cell tumours)
NDUFA2	●	●	●	●	●	●	●	●	YES	OXPHOS_subunits_Afs_or_electron_carriers	CI and CIAF	MC1DN13	AR
NDUFA9	●	●	●	●	●	●	●	●	YES	OXPHOS_subunits_Afs_or_electron_carriers	CI and CIAF	MC1DN26, which may manifest variable phenotype from fatal neonatal onset Leigh syndrome to childhood-onset progressive dystonia	AR
NDUFAF1	●	●	●	●	●	●	●	●	YES	OXPHOS_subunits_Afs_or_electron_carriers	CI and CIAF	MC1DN11, manifesting cardioencephalomyopathy (incl fatal infantile HCM)	AR
NDUFAF2	●	●	●	●	●	●	●	●	YES	OXPHOS_subunits_Afs_or_electron_carriers	CI and CIAF	MC1DN10 (multisystem mitochondrial disorder with lesions distinct from those observed in Leigh Syndrome)	AR
NDUFAF3	●	●	●	●	●	●	●	●	YES	OXPHOS_subunits_Afs_or_electron_carriers	CI and CIAF	MC1DN18	AR
NDUFAF4	●	●	●	●	●	●	●	●	YES	OXPHOS_subunits_Afs_or_electron_carriers	CI and CIAF	MC1DN15, mitochondrial encephalopathy or cardiomyopathy	AR
NDUFAF5	●	●	●	●	●	●	●	●	YES	OXPHOS_subunits_Afs_or_electron_carriers	CI and CIAF	MC1DN16 variable phenotype including fatal neonatal, Leigh syndrome, encephalomyopathy with choreodystonia	AR
NDUFAF6	●	●	●	●	●	●	●	●	YES	OXPHOS_subunits_Afs_or_electron_carriers	CI and CIAF	MC1DN17 with variable phenotype including mild Leigh Syndrome, also Fanconi renotubular syndrome 5	AR
NDUFB11	●	●	●	●	●	●	●	●	YES	OXPHOS_subunits_Afs_or_electron_carriers	CI and CIAF	MC1DN30 (XL, missense mutation c.G361A -> E121K) and Linear skin defects with multiple congenital anomalies 3 (XLD, truncating mutations c.402delG -> Arg134SerfsTer3 and c.C262T -> R42X; with heavily skewed X-inactivation)	XL or XLD
NDUFB3	●	●	●	●	●	●	●	●	YES	OXPHOS_subunits_Afs_or_electron_carriers	CI and CIAF	MC1DN25	AR
NDUFS1	●	●	●	●	●	●	●	●	YES	OXPHOS_subunits_Afs_or_electron_carriers	CI and CIAF	MC1DN5 which may manifest as Leigh Syndrome	AR
NDUFS2	●	●	●	●	●	●	●	●	YES	OXPHOS_subunits_Afs_or_electron_carriers	CI and CIAF	MC1DN6	AR
NDUFS3	●	●	●	●	●	●	●	●	YES	OXPHOS_subunits_Afs_or_electron_carriers	CI and CIAF	MC1DN8 which mainly manifests as Leigh Syndrome with variable severity	AR
NDUFS4	●	●	●	●	●	●	●	●	YES	OXPHOS_subunits_Afs_or_electron_carriers	CI and CIAF	MC1DN1 which may manifest as Leigh Syndrome	AR
NDUFS6	●	●	●	●	●	●	●	●	YES	OXPHOS_subunits_Afs_or_electron_carriers	CI and CIAF	MC1DN9 which may manifest fatal neonatal lactic acidosis, high frequency in Jewish Caucasus population (genetically isolated)	AR
NDUFS7	●	●	●	●	●	●	●	●	YES	OXPHOS_subunits_Afs_or_electron_carriers	CI and CIAF	MC1DN3, incl Leigh syndrome	AR
NDUFS8	●	●	●	●	●	●	●	●	YES	OXPHOS_subunits_Afs_or_electron_carriers	CI and CIAF	MC1DN2, incl Leigh syndrome	AR
NDUFV1	●	●	●	●	●	●	●	●	YES	OXPHOS_subunits_Afs_or_electron_carriers	CI and CIAF	MC1DN4	AR
NDUFV2	●	●	●	●	●	●	●	●	YES	OXPHOS_subunits_Afs_or_electron_carriers	CI and CIAF	MC1DN7 with neonatal HCM and encephalopathy	AR
NFU1	●	●	●	●	●	●	●	●	YES	metabolism_of_cofactors	Iron-sulphur cluster biosynthesis	MMDS1 (multiple mt dysfunctions syndrome 1)	AR
NUBPL	●	●	●	●	●	●	●	●	YES	OXPHOS_subunits_Afs_or_electron_carriers	CI and CIAF	MC1DN21, with prominent cerebellar findings	AR
OPA1	●	●	●	●	●	●	●	●	YES	mt_dynamics_homeostasis_and_QC	Stability	MTDPS14 (AR, homozygous missense mutation L534R, fatal infantile cardioencephalomyopathy), Behr syndrome (AR, I382M + truncating or splice [co-occurrence of truncating with missense sugg dom neg effect, with more severe pheno esp if missense mutation occurs in GTPase domain as for I382M], early onset optic atrophy with neurol chx including ataxia, pyramidal, spasticity, mental retardation), DOA/OA1 and DOA+ (AD, missense mutations clustering around the GTPase domain exon 8-15, preponderance of mutations effecting premature translation termination; suggest haploinsufficiency [or semidominance])	AR or AD
OPA3	●	●	●	●	●	●	●	●	YES	mt_dynamics_homeostasis_and_QC	MM PPL and import machinery	OA3 with cataract (AD; missense Gly93Ser (G93S), Gln105Glu (Q105E)) or 3-methylglutaconic aciduria, type III (AR; splice site mutation (IVS1-1G-C), nonsense mutation or deletion; also Leu11Gln (L11Q) mutation which affects both transcripts and likely affects the mt targeting sequence)	AR or AD
PARS2	●	●	●	●	●	●	●	●	YES	mtDNA_maintenance_expression_and_translation	mt tRNAs	DEE75 (developmental and epileptic encehpalopathy 75)	AR
PDHA1	●	●	●	●	●	●	●	●	YES	metabolism_of_substrate	pyruvate metabolism	Pyruvate dehydrogenase E1-alpha deficiency (XLD, severity of disease in females largely dependent on X-inactivation pattern in brain. Most pathogenic mutations in last 6 (of total 11) exons, especially exon 10 and 11), may present as Leigh Syndrome / subacute necrotizing encephalomyopathy	XLD
PDHB	●	●	●	●	●	●	●	●	YES	metabolism_of_substrate	pyruvate metabolism	Pyruvate dehydrogenase E1-beta deficiency (AR)	AR
PDHX	●	●	●	●	●	●	●	●	YES	metabolism_of_substrate	pyruvate metabolism	Lactic acidemia due to PDX1 deficiency	AR
PDP1	●	●	●	●	●	●	●	●	YES	metabolism_of_substrate	pyruvate metabolism	PDHPD (pyruvate dehydrogenase phosphatase deficiency, AR)	AR
PDSS1	●	●	●	●	●	●	●	●	YES	OXPHOS_subunits_Afs_or_electron_carriers	COQ	COQ10 deficiency, primary, 2 (multisystem disease with deafness, mild mental retardation, OA, PNx, obesity, livedo reticularis, cardiac valvulopathy)	AR
PDSS2	●	●	●	●	●	●	●	●	YES	OXPHOS_subunits_Afs_or_electron_carriers	COQ	COQ10 deficiency, primary, 3 (fatal encephalomyopathy and nephrotic syndrome)	AR
PET100	●	●	●	●	●	●	●	●	YES	OXPHOS_subunits_Afs_or_electron_carriers	CIV and CIVAF	MC4DN12	AR
PMPCA	●	●	●	●	●	●	●	●	YES	mt_dynamics_homeostasis_and_QC	mt prot QC	SCAR2	AR
PNPT1	●	●	●	●	●	●	●	●	YES	mtDNA_maintenance_expression_and_translation	RNA processing	COXPD13 (severe infantile encephalomyopathy) and Deafness, AR 70	AR
POLG	●	●	●	●	●	●	●	●	YES	mtDNA_maintenance_expression_and_translation	Replication, maintenance and transcription	MTDPS4A (Alpers Syndrome; AR), MTDPS4B (MNGIE type; AR), mt recessive ataxia syndrome (incl SANDO and SCAE; AR), PEO AD1 (AD), PEO AR1 (AR)	AR or AD
POLG2	●	●	●	●	●	●	●	●	YES	mtDNA_maintenance_expression_and_translation	Replication, maintenance and transcription	MTDPS16 (hepatic type, AR), MTDPS16B (neuroophthalmic type, AR), PEO with mtDNA deletions AD 4 (AD)	AR or AD
PUS1	●	●	●	●	●	●	●	●	YES	mtDNA_maintenance_expression_and_translation	RNA processing	MLASA1	AR
RARS2	●	●	●	●	●	●	●	●	YES	mtDNA_maintenance_expression_and_translation		PCH6 (pontocerebellar hypoplasia type 6)	AR
RMND1	●	●	●	●	●	●	●	●	YES	mtDNA_maintenance_expression_and_translation	Translation regulation	COXPD11	AR
RNASEH1	●	●	●	●	●	●	●	●	YES	mtDNA_maintenance_expression_and_translation	Replication, maintenance and transcription	PEOB2 (progressive external ophthalmoplegia with mtDNA deletions, AR 2)	AR
RRM2B	●	●	●	●	●	●	●	●	YES	mtDNA_maintenance_expression_and_translation	Nucleotide pool maintenance	MTDPS8A (encephalomyopathic type with renal tubulopathy) AR; MTDPS8B (MNGIE type) AR; PEOA5 (Progressive external ophthalmoplegia with mtDNA deletions AD 5) AD; RCDFRD (Rod-cone dystrophy, sensorineural deagness and Fanconi-type renal dysfunction) AR	AR or AD
SARS2	●	●	●	●	●	●	●	●	YES	mtDNA_maintenance_expression_and_translation		HUPRAS (hyperuricaemia, pulmonary hypertension, renal failure and alkalosis)	AR
SCO1	●	●	●	●	●	●	●	●	YES	OXPHOS_subunits_Afs_or_electron_carriers	CIV and CIVAF	MC4DN4	AR
SCO2	●	●	●	●	●	●	●	●	YES	OXPHOS_subunits_Afs_or_electron_carriers	CIV and CIVAF	MC4DN2 AR; Myopia 6 AD	AR or AD
SDHAF1	●	●	●	●	●	●	●	●	YES	OXPHOS_subunits_Afs_or_electron_carriers	CII and CIIAF	MC2DN2	AR
SDHB	●	●	●	●	●	●	●	●	YES	OXPHOS_subunits_Afs_or_electron_carriers	CII and CIIAF	MC2DN4 AR; (Paraganglioma and Gastric stromal sarcoma ?; PPGL4 Phaeochromocytoma/Paraganglioma syndrome 4 AD)	AR or AD
SDHD	●	●	●	●	●	●	●	●	YES	OXPHOS_subunits_Afs_or_electron_carriers	CII and CIIAF	MC2DN3 AR; PPG 1 (Phaeochromocytoma/paraganglioma syndrome 1) AD; paraganglioma and gastric stromal sarcoma	AR or AD
SERAC1	●	●	●	●	●	●	●	●	YES	mt_dynamics_homeostasis_and_QC	MM PPL and import machinery	MEGDEL (3-methylglutaconic aciduria with deagness, encephalopathy, and leigh-like syndrome)	AR
SFXN4	●	●	●	●	●	●	●	●	YES	metabolism_of_cofactors	Haem biosythesis	COXPD18	AR
SLC25A12	●	●	●	●	●	●	●	●	YES	metabolism_of_substrate	mt carriers	DEE39 (developmental and epileptic encephalopathy 39 with leukodystrophy	AR
SLC25A19	●	●	●	●	●	●	●	●	YES	metabolism_of_cofactors	Thiamine metabolism and transport	THMD4 (Thiamine metabolism dysfunction syndrome 4; bilateral striatal degeneration and progressuve polyneuropathy type) AR; Microcephaly, Amish type AR	AR
SLC25A26	●	●	●	●	●	●	●	●	YES	metabolism_of_substrate	mt carriers	COXPD28	AR
SLC25A3	●	●	●	●	●	●	●	●	YES	metabolism_of_substrate	mt carriers	MPCD (Mitochondrial phosphate carrier deficiency)	AR
SLC25A4	●	●	●	●	●	●	●	●	YES	metabolism_of_substrate	mt carriers	MTDPS12A (cardiomyopathic type) AD; MTDPS12B (cardiomyopathic type) AR; PEOA2 (Progressive external ophthalmoplegia with mitochondrial DNA deletions AD2)	AR or AD
SPG7	●	●	●	●	●	●	●	●	YES	mt_dynamics_homeostasis_and_QC	mt prot QC	SPG7 (Spastic paraplegia 7, autosomal recessive)	AR or AD
SUCLA2	●	●	●	●	●	●	●	●	YES	mtDNA_maintenance_expression_and_translation	Nucleotide pool maintenance	MTDPS5 (encephalopmyopathic with or without methylmalonic aciduria)	AR
SUCLG1	●	●	●	●	●	●	●	●	YES	mtDNA_maintenance_expression_and_translation	Nucleotide pool maintenance	MTDPS9 (encephalomyopathic type with methylmalonic aciduria)	AR
SURF1	●	●	●	●	●	●	●	●	YES	OXPHOS_subunits_Afs_or_electron_carriers	CIV and CIVAF	MC4DN1, CMT4K (Charcot-Marie-Tooth disease, demyelinating, type 4K)	AR
TACO1	●	●	●	●	●	●	●	●	YES	OXPHOS_subunits_Afs_or_electron_carriers		MC4DN8	AR
TARS2	●	●	●	●	●	●	●	●	YES	mtDNA_maintenance_expression_and_translation	mt tRNA synthetases	COXPD21	AR
TAZ	●	●	●	●	●	●	●	●	YES	mt_dynamics_homeostasis_and_QC	MM PPL and import machinery	Barth syndrome	XLR
TIMM8A	●	●	●	●	●	●	●	●	YES	mt_dynamics_homeostasis_and_QC	MM PPL and import machinery	Mohr-Tranebjaerg syndrome	XLR
TK2	●	●	●	●	●	●	●	●	YES	mtDNA_maintenance_expression_and_translation	Nucleotide pool maintenance	MTDPS2 (myopathic type); PEOB3 (Progressive external ophthalmoplegia with mtDNA deletions, AR3)	AR
TMEM126B	●	●	●	●	●	●	●	●	YES	OXPHOS_subunits_Afs_or_electron_carriers		MC1DN29	AR
TMEM70	●	●	●	●	●	●	●	●	YES	OXPHOS_subunits_Afs_or_electron_carriers	CV and CVAF	MC5DN2	AR
TRIT1	●	●	●	●	●	●	●	●	YES	mtDNA_maintenance_expression_and_translation	RNA processing	COXPD35	AR
TRMT10C	●	●	●	●	●	●	●	●	YES	mtDNA_maintenance_expression_and_translation	RNA processing	COXPD30	AR
TRMT5	●	●	●	●	●	●	●	●	YES	mtDNA_maintenance_expression_and_translation	RNA processing	PNSED (peripheral neuropathy with variable spasticity, exercise intolerance, and developmental delay)	AR
TRMU	●	●	●	●	●	●	●	●	YES	mtDNA_maintenance_expression_and_translation	RNA processing	LFIT (Liver failure, transient infantile)	AR
TSFM	●	●	●	●	●	●	●	●	YES	mtDNA_maintenance_expression_and_translation	Translation regulation	COXPD3	AR
TTC19	●	●	●	●	●	●	●	●	YES	OXPHOS_subunits_Afs_or_electron_carriers	CIII and CIIIAF	MC3DN2	AR
TUFM	●	●	●	●	●	●	●	●	YES	mtDNA_replication_and_expression	Translation regulation	COXPD4	AR
TYMP	●	●	●	●	●	●	●	●	YES	mtDNA_replication_and_expression	Nucleotide pool maintenance	MTDPS1 (MNGIE type; mitochondrial neurogastrointestinal encephalopathy syndrome)	AR
UQCRC2	●	●	●	●	●	●	●	●	YES	OXPHOS_subunits_Afs_or_electron_carriers	CIII and CIIIAF	MC3DN5	AR
UQCRQ	●	●	●	●	●	●	AMBER (moderate evidence)	AMBER (moderate evidence)	YES (low cases)	OXPHOS_subunits_Afs_or_electron_carriers	CIII and CIIIAF	MC3DN4	AR
VARS2	●	●	●	●	●	●	●	●	YES	mtDNA_replication_and_expression	mt tRNA synthetases	COXPD20	AR
YARS2	●	●	●	●	●	●	●	●	YES	mtDNA_replication_and_expression	mt tRNA synthetases	MLASA2	AR
ACO2	●	●		●	●	●	●	●	YES	metabolism_of_substrate	TCA cycle ezs	ICRD (infantile cerebellar-retinal degeneration) AR; OPA9 (AR or AD)	AR
ATP5F1A (= ATP5A1)	●	●	●	●		●	AMBER (moderate evidence)	●	YES	OXPHOS_subunits_Afs_or_electron_carriers	CV and CVAF	MC5DN4A AD; MC5DN4B (encephalopathic type) AR; COXPD22	AR
ATP5F1E (= ATP5E)	●	●	●	●		●	●	●	YES	OXPHOS_subunits_Afs_or_electron_carriers	CV and CVAF	MC5DN3	AR
CEP89	●	●	●	●		●	AMBER (moderate evidence)	RED (low evidence)	YES (low cases)	OXPHOS_subunits_Afs_or_electron_carriers	CIV and CIVAF	MC4DN1	AR
CLPB	●	●	●	●		●	●	●	YES	mt_dynamics_homeostasis_and_QC	mt prot QC	MGCA7A (3-Methylglutaconic aciduria, Type VIIA) AD; MGCA7B (3-Methylglutaconic aciduria, Type VIIB) AR; SCN9 (Neutropenia, severe congenital 9, autosomal dominant) AD	AR or AD
CLPP	●	●	●	●		●	●	●	YES	mt_dynamics_homeostasis_and_QC	mt prot QC	Perrault Syndrome 3	AR
COA3		●	●	●	●	●	RED (low evidence)	RED (low evidence)	YES (low cases)	OXPHOS_subunits_Afs_or_electron_carriers	CIV and CIVAF	MC4DN14	AR
COA5	●	●	●	●		●	RED (low evidence)	RED (low evidence)	YES (low cases)	OXPHOS_subunits_Afs_or_electron_carriers	CIV and CIVAF	MC4DN9	AR
COA6	●	●	●	●		●	●	●	YES	OXPHOS_subunits_Afs_or_electron_carriers	CIV and CIVAF	MC4DN13	AR
COA7	●	●	●	●		●	●	●	YES	OXPHOS_subunits_Afs_or_electron_carriers	CIV and CIVAF	SCAN3 (Spinocerebellar ataxia, autosomal recessive, with axonal neuropathy 3)	AR
COQ6	●	●	●	●		●	●	●	YES	OXPHOS_subunits_Afs_or_electron_carriers	COQ	COQ10D6	AR
COQ8A	●	●	●	●		●	●	●	YES	OXPHOS_subunits_Afs_or_electron_carriers	COQ	COQ10D4	AR
COQ8B	●	●		●	●	●	●	●	YES	OXPHOS_subunits_Afs_or_electron_carriers	COQ	NPHS9 (Nephrotic syndrome, type 9)	AR
COX4I2	●	●	●	●		●	RED (low evidence)	RED (low evidence)	YES (low cases)	OXPHOS_subunits_Afs_or_electron_carriers	CIV and CIVAF	Exocrine pancreatic insufficiency, dyserythropoietic anaemic, and calvarial hyperostosis	AR
COX6A1	●	●	●	●		●	●	●	YES	OXPHOS_subunits_Afs_or_electron_carriers	CIV and CIVAF	CMTIRD (Charcot Marie Tooth disease, recessive intermediate D)	AR
COX7B	●	●	●	●		●	●	●	YES	OXPHOS_subunits_Afs_or_electron_carriers	CIV and CIVAF	LSDMCA2 (linear skin defects with multiple congenital anomalies 2)	XLD
COX8A	●	●	●	●		●	RED (low evidence)	RED (low evidence)	YES (low cases)	OXPHOS_subunits_Afs_or_electron_carriers	CIV and CIVAF	MC4DN15	AR
CYCS	●	●	●	●		●	●	●	YES	OXPHOS_subunits_Afs_or_electron_carriers	CytC	THC4 (thrombocytopenia 4)	AD
D2HGDH	●	●		●	●	●	●	RED	YES	metabolism_of_toxic_compounds		D2HGA1 (D-2-Hydroxyglutaric aciduria 1)	AR
DNA2	●	●	●	●		●	●	●	YES	mtDNA_maintenance_expression_and_translation	Replication, maintenance and transcription	PEOA6 AD; RTS4 (Rothmund-Thomson Syndrome type 4) AR; SCKL8 (Seckle syndrome 8) AR	AR or AD
ETFA	●		●	●	●	●	●	AMBER (moderate evidence)	YES	metabolism_of_substrate	Fatty acid oxidation	Glutaric acidemia IIA (MADD; Multiple acyl-CoA dehydrogenase deficiency)	AR
ETFDH	●		●	●	●	●	●	●	YES	metabolism_of_substrate	Fatty acid oxidation	Glutaric acidemia IIC (MADD; Multiple acyl-CoA dehydrogenase deficiency)	AR
FDX2	●	●	●	●		●	●	●	YES	metabolism_of_cofactors	Iron-sulphur cluster biosynthesis	MEOAL (mitochondrial myopathy, episodic, with/out optic atrophy and reversible leukoencephalopathy)	AR
GARS	●	●	●	●		●	●	●	YES	mtDNA_maintenance_expression_and_translation	mt tRNA synthetases	CMT2D (Charcot-Marie-Tooth disease, axonal, type 2D) AR; HMND5 (neuronopathy, distal hereditary motor, autosomal dominant 5) AD; SMAJI (Spinal Muscular Atrophy, infantile, James Type) AD	AD
GLRX5	●	●	●	●		●	●	●	YES	metabolism_of_cofactors	Iron-sulphur cluster biosynthesis	SIDBA3 (anaemia sideroblastic 3, pyridoxine refractory) AR; SPAHGC (spasticity, childhood onset with hyperglycinaemia) AR	AR
HCCS	●	●	●	●		●	●	●	YES	OXPHOS_subunits_Afs_or_electron_carriers	CytC	LSDMCA1 (linear skin defects with multiple congenital anomalies 1)	XLD
HTRA2	●	●	●	●		●	●	●	YES	mt_dynamics_homeostasis_and_QC	mt prot QC	3 methylglutaconic aciduria 8 (MGCA8) (AR), and PARK13 PD susceptibility (AD, uncertain: variant induces mt dysfunction and PD (Strauss 2005 PMID 15961413), but also present in neurol N controls Simon-Sanchez 2008 PMID 18364387)	AR
KARS	●	●	●	●		●	●	●	YES	mtDNA_maintenance_expression_and_translation	mt tRNA synthetases	CMT, recessive intermediate B (AR), Deafness AR89 (AR), deafness congenital and adult onset progressive leukoencephalopathy (AR), leukoencephalopathy, progressive, infantile onset +/- deafness (AR)	AR
LIAS		●	●	●	●	●	●	●	YES	metabolism_of_cofactors	Lipoic acid biosynthesis	Hyperglycinaemia, lactic acidosis and seizures (HGCLAS; AR)	AR
LIPT1	●	●	●	●		●	●	●	YES	metabolism_of_cofactors	Lipoic acid biosynthesis	Lipolyltransferase 1 deficiency (AR)	AR
LONP1	●	●	●	●		●	●	●	YES	mt_dynamics_homeostasis_and_QC	mt prot QC	CODAS syndrome (AR)	AR
LYRM4	●	●	●	●		●	AMBER (moderate evidence)	●	YES	metabolism_of_cofactors	Iron-sulphur cluster biosynthesis	COXPD19 (AR)	AR
MECR	●	●	●	●		●	●	●	YES	metabolism_of_cofactors	Lipoic acid biosynthesis	Dystonia, childhood onset with OA and BG abnormalities (AR)	AR
MRPL12	●	●	●	●		●	RED (low evidence)	RED (low evidence)	YES (low cases)	mtDNA_maintenance_expression_and_translation	mt ribosomes	COXPD45	AR
MRPS23	●	●	●	●		●	●	RED (low evidence)	YES (low cases)	mtDNA_maintenance_expression_and_translation	mt ribosomes	COXPD46	AR
MRPS7	●	●	●	●		●	AMBER (moderate evidence)	RED (low evidence)	YES (low cases)	mtDNA_maintenance_expression_and_translation	mt ribosomes	COXPD34	AR
NAXE (= APOA1BP)	●	●	●	●		●	●	●	YES	metabolism_of_cofactors	NADPH metabolism	Encephalopathy, progressive early onset with brain oedema and/or leukoencephalopathy	AR
NDUFA4	●		●	●	●	●	●	●	YES	OXPHOS_subunits_Afs_or_electron_carriers	CI and CIAF	MC4DN21	AR
NDUFB8	●	●	●	●		●	●	●	YES	OXPHOS_subunits_Afs_or_electron_carriers	CI and CIAF	MC1DN32 which may manifest as Leigh syndrome	AR
NFS1	●	●	●	●		●	●	●	YES	metabolism_of_cofactors	Iron-sulphur cluster biosynthesis	COXPD52	AR
PANK2	●	●		●	●	●	●	●	YES	metabolism_of_cofactors	CoA metabolism and transport	NBIA1 (AR; note G411R has been reported alone ?semidom vs unidentified second variant) and HARP syndrome (hypobetalipoproteinaemia, acanthocytosis, retinitis pigmentosa and pallidal degeneration, AR)	AR
PC	●		●	●	●	●	●	●	YES	metabolism_of_substrate	Anaplerosis	Pyruvate carboxylase deficiency	AR
PDK3	●	●	●	●		●	●	RED (mt gene and effect, but non MD phenotype)	YES	metabolism_of_substrate	pyruvate metabolism	CMT, XLD, 6 (one family; R158H (Arg158His) which confers gain-of-function and hyperactivity of PDK3 and thereby reduces activity of PDH (which it inhibits)	XLD
QRSL1	●	●	●	●		●	●	●	YES	mtDNA_maintenance_expression_and_translation		COXPD40	AR
SDHA	●	●		●	●	●	●	●	YES	OXPHOS_subunits_Afs_or_electron_carriers	CII and CIIAF	CMD1GG (Cardiomyopathy, dilated 1GG) AR; MC2DN1 AR; NDAXOA (neurodegeneration with ataxia and late-onset optic atrophy) AD; (PPGL5 (phaeochromocytoma/paraganglioma syndrome 5) AD)	AR or AD
SLC19A3	●	●	●	●		●	●	●	YES	metabolism_of_cofactors	Thiamine metabolism and transport	BTBGD (basal ganglia disease, biotin-thiamine responsive; aka THMD2 thiamine metabolism dysfunction syndrome 2; biotin/thiamine-responsive basal ganglia disease type)	AR
SLC25A1	●	●		●	●	●	●	●	YES	metabolism_of_substrate	mt carriers	MTDPS18	AR
SLC25A46	●	●	●	●		●	●	●	YES	mt_dynamics_homeostasis_and_QC	Fission	HMSN6B (hereditary motor and sensory neuropathy Type VIB, with optic atrophy); PCH1E (Pontocerebellar hypoplasia, type 1E)	AR
STAT2	●	●	●	●		●	●	RED (mt gene and effect, but non MD phenotype)	YES	mt_dynamics_homeostasis_and_QC	Fission	Immunodeficiency 44; Pseudo-TORCH syndrome 3	AR
TIMM50	●	●	●	●		●	●	●	YES	mt_dynamics_homeostasis_and_QC	MM PPL and import machinery	MGCA9 (3-methylglutaconix aciduria, type IX)	AR
TPK1	●	●	●	●		●	●	●	YES	metabolism_of_cofactors	Thiamine metabolism and transport	TMDS5 (thiamine metabolism dysfunction syndrome 5, episodic encephalppathy type 5)	AR
TRNT1	●	●	●	●		●	●	●	YES	mtDNA_maintenance_expression_and_translation	RNA processing	RPEM (retinitis pigmentosa and erythrocytic microcytosis); SIFD (sideroblastic anaemia with B-cell immunodeficiency, periodic fever and developmental delay)	AR
TWNK (= C10orf2)	●	●	●	●		●	●	●	YES	mtDNA_replication_and_expression	Replication, maintenance and transcription	MTDPS7 (hepatocereebral type) AR; Perrault syndrome 5 AR; PEOA3 (progressive external ophthalmoplegia with mtDNA deletions, AD3)	AR or AD
TXN2	●	●	●	●		●	AMBER (moderate evidence)	RED (low evidence)	YES (low cases)	metabolism_of_toxic_compounds		COXPD29	AR
UQCC2	●	●	●	●		●	●	●	YES	OXPHOS_subunits_Afs_or_electron_carriers	CIII and CIIIAF	MC3DN7	AR
UQCC3 (= C11orf83)	●	●	●	●		●	AMBER (moderate evidence)	AMBER (moderate evidence)	YES (low cases)	OXPHOS_subunits_Afs_or_electron_carriers	CIII and CIIIAF	MC3DN9	AR
UQCRB	●	●	●	●		●	●	●	YES	OXPHOS_subunits_Afs_or_electron_carriers	CIII and CIIIAF	MC3DN3	AR
YME1L1	●	●	●	●		●	AMBER (moderate evidence)	AMBER (moderate evidence)	YES (low cases)	mt_dynamics_homeostasis_and_QC	mt prot QC	OPA11	AR
ABCB7		●	●		●	●	●	●	YES	metabolism_of_cofactors	Iron-sulphur cluster biosynthesis	SCAX6 (spinocerebellar ataxia, X-linked, with/out sideroblastic anaemia)	XLR
ATAD3A		●	●	●		●	●	●	YES	mt_dynamics_homeostasis_and_QC	mt prot QC	HAYOS (Harel-Yoon Syndrome, AD (on family AR)); PHRINL (Pontocerebellar hypoplasia, hypotonia and respiratory insufficiency syndrome, neonatal lethal) AR	AR or AD
C1QBP		●		●	●	●	●	●	YES	mtDNA_maintenance_expression_and_translation	Translation regulation	COXPD33	AR
CA5A	●			●	●	●	●	●	YES	metabolism_of_substrate	Anaplerosis	CA5AD (Carbonic anhydrase VA deficiency, hyperammonemia due to)	AR
COASY	●	●		●		●	●	AMBER (clear pheno but not primary MD)	YES	metabolism_of_cofactors	CoA metabolism and transport	NBIA6 (neurodegeneration with brain iron accumualtion 6) AR, PCH12 (pontocerebellar hypoplasia type 12)	AR
COQ7	●	●		●		●	●	●	YES	OXPHOS_subunits_Afs_or_electron_carriers	COQ	COQ10D8; HMNR9 (neuronopathy, distal hereditary motor, autosomal recessive 9)	AR
GDAP1	●	●		●		●	●	●	YES	mt_dynamics_homeostasis_and_QC	Fission	CMT2K (Charcot-Marie-Tooth, axonal, type 2K AD or AR; CMT axonal with vocal cord paresis AR; CMT recessive intermediate A AR; CMT4A (Charcot-Marie-Tooth disease demyelinating type 4A) AR	AR or AD
IDH3B	●	●		●		●	AMBER (moderate evidence)	AMBER (moderate evidence)	YES	metabolism_of_substrate	TCA cycle ezs	RP46 (AR)	AR
L2HGDH	●	●		●	●		●	RED	YES	metabolism_of_toxic_compounds		L2-hydroxyglutaric aciduria (AR)	AR
MICOS13 (= C19orf70)	●	●		●		●	●	●	YES	mt_dynamics_homeostasis_and_QC	Morphology	COXPD37	AR
MICU2		●		●	●	●	RED (low evidence)	RED (low evidence)	YES (low cases)	mt_dynamics_homeostasis_and_QC	Ca2+ homeostasis	Severe neurodevelopmental disorder with cog imp, spasticity and WM involvement	AR
MRPS34		●		●	●	●	●	●	YES	mtDNA_maintenance_expression_and_translation	mt ribosomes	COXPD32	AR
MSTO1		●		●	●	●	●	●	YES	mt_dynamics_homeostasis_and_QC	Morphology	Mitochondrial myopathy and ataxia (MYMAT)	AR or AD
NADK2	●	●		●		●	●	●	YES	metabolism_of_cofactors	NADPH metabolism	2,4-dienoyl-CoA-reductase deficiency	AR
NDUFB10		●		●	●	●	●	●	YES	OXPHOS_subunits_Afs_or_electron_carriers	CI and CIAF	MC1DN35	AR
NSUN3	●	●		●		●	●	●	YES	mtDNA_maintenance_expression_and_translation	RNA processing	COXPD48	AR
PNPLA8		●	●		●	●	●	●	YES	mt_dynamics_homeostasis_and_QC	MM PPL and import machinery	Mitochondrial myopathy with lactic acidosis (MMLA)	AR
RTN4IP1		●	●	●		●	●	●	YES	OXPHOS_subunits_Afs_or_electron_carriers	COQ	OPA10 (optic atrophy with/out ataxia, impaired intellectual development and seizures)	AR
SACS	●	●		●		●	●	●	YES	mt_dynamics_homeostasis_and_QC	Morphology	SACS (spastic ataxia, Chalevoix-Saguenay type)	AR
SDHC			●	●	●	●	RED	RED	YES (low cases)	OXPHOS_subunits_Afs_or_electron_carriers	CII and CIIAF	PPG3 (Phaemochromocytoma/paraganglioma syndrome 3) AD; Paraganglioma and gastric stromal sarcoma;	AD
SLC25A10			●	●	●	●	AMBER (moderate evidence)	RED (low evidence)	YES	metabolism_of_substrate	mt carriers	MTDPS19	AR
SLC25A20	●		●		●	●	●	●	YES	metabolism_of_substrate	Fatty acid oxidation	CACT (carnitine-acylcarnitine translocase deficiency)	AR
SLC25A32	●	●	●			●	●	●	YES	metabolism_of_cofactors	Riboflavin metabolism and transport	RREI (exercise intolerance, riboflavin-responsive)	AR
SLC25A42	●	●	●			●	●	●	YES	metabolism_of_cofactors	CoA metabolism and transport	MECREN (metabolic crises, recurrent, with encephalopmyopathic features and neurologic regression)	AR
WARS2		●	●		●	●	●	●	YES	mtDNA_replication_and_expression	mt tRNA synthetases	NEMMLAS (Neurodevelopmental disorder, mitochondrial, with abnormal movements and lactic acidosis, with or without seizures); PKDYS3 (Parkinsonism-dystonia 3, childhood-onset)	AR
COQ5		●		●		●	RED (low evidence)	RED (low evidence)	YES (low cases)	OXPHOS_subunits_Afs_or_electron_carriers	COQ	COQ10D9	AR
COX4I1		●		●		●	AMBER (moderate evidence)	AMBER (moderate evidence); pending update to green	YES	OXPHOS_subunits_Afs_or_electron_carriers	CIV and CIVAF	MC4DN16	AR
COX5A		●		●		●	AMBER (moderate evidence)	●	YES	OXPHOS_subunits_Afs_or_electron_carriers	CIV and CIVAF	MC4DN20	AR
ERAL1		●		●		●	AMBER (moderate evidence)	RED (low evidence)	YES (low cases)	mtDNA_maintenance_expression_and_translation	RNA processing	Perrault Syndrome 6	AR
ETFB	●			●	●		●	AMBER (clear pheno but not primary MD)	YES	metabolism_of_substrate	Fatty acid oxidation	Glutaric acidemia IIB (MADD; Multiple acyl-CoA dehydrogenase deficiency)	AR
FDXR		●		●		●	●	●	YES	metabolism_of_cofactors	Iron-sulphur cluster biosynthesis	MMDS9B AR; ANOA (auditory neuropathy and optic atrophy) AR	AR
IDH3A		●		●		●	●	●	YES	metabolism_of_substrate	TCA cycle ezs	RP90 (AR)	AR
LIPT2		●		●		●	●	●	YES	metabolism_of_cofactors	Lipoic acid biosynthesis	NELABA (Encephalopathy, neonatal severe, with lactic acidosis and brain abnormalities)	AR
MIEF2			●	●		●	RED (low evidence)	RED (low evidence)	YES (low cases)	mt_dynamics_homeostasis_and_QC	Morphology	COXPD49	AR
MRM2		●		●		●	●	●	YES	mtDNA_maintenance_expression_and_translation	RNA processing	MTDPS17 (Mt DNA depletion syndrome 17)	AR
NDUFB9			●	●		●	AMBER (moderate evidence)	AMBER (moderate evidence)	YES (low cases)	OXPHOS_subunits_Afs_or_electron_carriers	CI and CIAF	MC1DN24	AR
PET117		●		●		●	RED (low evidence)	RED (low evidence)	YES (low cases)	OXPHOS_subunits_Afs_or_electron_carriers	CIV and CIVAF	MC4DN19	AR
PITRM1	●			●		●	●	●	YES	mt_dynamics_homeostasis_and_QC	mt prot QC	SCAR30	AR
PPA2	●	●				●	●	●	YES	metabolism_of_substrate	TCA cycle ezs	SCFI (Sudden cardiac failure, infantile); SCFAI (Sudden cardiac failure, alcohol-induced)	AR
SLC25A38	●			●		●	●	●	YES	metabolism_of_cofactors	Haem biosythesis	SIDBA2 (Sideroblastic anaemia, pyridoxine refractory)	AR
SSBP1				●	●	●	●	●	YES	mtDNA_maintenance_expression_and_translation	Replication, maintenance and transcription	OPA13 (Optic atrophy 13 with retinal and foveal abnormalities)	AR or AD
TFAM		●	●			●	●	●	YES	mtDNA_maintenance_expression_and_translation	Replication, maintenance and transcription	MTDPS15	AR
TIMMDC1		●		●		●	●	●	YES	OXPHOS_subunits_Afs_or_electron_carriers	CI and CIAF	MC1DN31	AR
TMEM65		●		●		●	AMBER (moderate evidence)	AMBER	YES (low cases)	mtDNA_maintenance_expression_and_translation	Replication, maintenance and transcription	Mitochondrial encephalopmyopathy phenotype	AR
ATP5F1D				●		●	●	●	YES	OXPHOS_subunits_Afs_or_electron_carriers	CV and CVAF	MC5DN5	AR
ATP5MK				●		●	AMBER (moderate evidence)	RED (low evidence)	YES (low cases)	OXPHOS_subunits_Afs_or_electron_carriers	CV and CVAF	MC5DN6	AR
COX6A2				●		●	●	●	YES	OXPHOS_subunits_Afs_or_electron_carriers	CIV and CIVAF	MC4DN18	AR
GATB				●		●	AMBER (moderate evidence)	RED (low evidence)	YES (low cases)	mtDNA_maintenance_expression_and_translation	mt tRNA synthetases	COXPD41	AR
GATC				●		●	RED (low evidence)	RED (low evidence)	YES (low cases)	mtDNA_maintenance_expression_and_translation	mt tRNA synthetases	COXPD42	AR
ISCA1				●		●	●	●	YES	metabolism_of_cofactors	Iron-sulphur cluster biosynthesis	MMDS5	AR
MRPS2				●		●	●	●	YES	mtDNA_maintenance_expression_and_translation	mt ribosomes	COXPD25 (AR), Spastic ataxia 3 (SPAX3; AR)	AR
NAXD (= CARKD)				●		●	●	●	YES	metabolism_of_cofactors	NADPH metabolism	PEBEL2 (Encephalopathy, progressive, early-onset with brain oedema and/or leukoencephalopathy 2)	AR
NDUFA6				●		●	●	●	YES	OXPHOS_subunits_Afs_or_electron_carriers	CI and CIAF	MC1DN33	AR
NDUFAF8				●		●	●	●	YES	OXPHOS_subunits_Afs_or_electron_carriers	CI and CIAF	MC1DN34	AR
OXCT1	●			●			●	●	YES	metabolism_of_substrate	Ketone bodies	SCOTD (Succinyl-CoA:3-Oxoacid-CoA Transferase deficiency)	AR
PLA2G6		●				●	●	●	YES	mt_dynamics_homeostasis_and_QC	MM PPL and import machinery	NBIA2A (neurodegeneration with brain iron accumulation 2A); NBIA2B (Neurodegeneration with brain iron accumulation 2B); PARK14 (Parkinson Disease 14, AR)	AR
PMPCB				●		●	●	●	YES	mt_dynamics_homeostasis_and_QC	mt prot QC	MMDS6 (multiple mt dysfunctions syndrome 6)	AR
POLRMT			●			●	●	●	YES	mtDNA_maintenance_expression_and_translation	Replication, maintenance and transcription	COXPD55	AR or AD
PTCD3				●		●	●	●	YES	mtDNA_maintenance_expression_and_translation	mt ribosomes	COXPD51	AR
SLC19A2		●				●	●	●	YES	metabolism_of_cofactors	Thiamine metabolism and transport	TRMA (thiamine-responsive megaloblastic anaemia syndrome)	AR
UQCRFS1				●		●	●	●	YES	OXPHOS_subunits_Afs_or_electron_carriers	CIII and CIIIAF	MC3DN10	AR

### Sheet: Comprehensive_additionalgenes
Gene	Craven 2017	Frazier 2019	Davis 2022	Stenton-Prokisch 2020	Falk 2020	Rahman 2020	PAA (10/8/2025)	PAE (10/8/2025)	MD (yes / prob / poss / no; comment)	Disease	Inheritance Pattern
ABCB6						●	n	RED (low evidence)	POSS (MD vs metabolic)	Dyschromatosis universalis hereditaria 3, micropphthalmia / coloboma 7, pseudohyperkalemia, familial 2, due to red cell leak	AD
ACADM	●				●		●	RED	POSS (metabolic)	ACADMD	AR
ACADS	●				●		AMBER (unclear disease)	RED	POSS (metabolic)	ACADSD	AR
ACADSB	●						●	RED	POSS (metabolic)	MBC (2-methylbutyryl-CoA dehydrogenase deficiency) or 2-methylbutylglycinuria: impaired isoleucine degradation	AR
ACADVL	●				●		●	RED	POSS (metabolic)	ACADVLD	AR
ACAT1	●			●	●		●	RED	POSS (MD vs metabolic)	Alpha-methlyacetoacetic aciduria	AR
AK2					●		n	RED (unlikely to suggest non-specific MD)	YES	Reticular dysgenesis	AR
ALAS2						●	n	RED (low evidence)	POSS (metabolic)	Protoporphyria, erythropoietic, X-linked and anaemia (XL), sideroblastic 1 (XLR)	XL and XLR
ALDH18A1		●				●	n	RED (not an MD phenotype)	POSS (unusual phenotype)	Cutis Laxa AD and AR, SPG9A (AD) and SPG9B (AR)	AD and AR
ANO10			●			●	n	AMBER (unclear mt association)	POSS (movement disorder)	SCAR10	AR
APTX			●			●	●	●	YES (MD vs movement)	EAOH (ataxia, early onset with oculomotor apraxia and hypoalbuminaemia)	AR
AUH					●		n	n	POSS (metabolic)	3-methylglutaconic aciduria, type I	AR
BTD	●			●		●	n	AMBER (?MD or metabolic)	POSS (MD vs metabolic)	Biotinidase deficiecny	AR
C19ORF12		●			●	●	n	RED (no MD link or pheno)	YES (unusual phenotype)	MPAN (NBIA4, AD and AR), HSP43, AR	AR and AD
CHCHD2						●	●	n	YES (unusual phenotype)	ADPD 22 (Park Dis AD 22)	AD
CHKB		●			●	●	●	RED (not a primary MD)	POSS (MD vs muscle)	MDCMC (Muscual Dystrophy, congenital, megaconial type)	AR
CISD2			●			●	●	RED	PROB	Wolfram syndrome 2	AR
CLPX						●	n	RED (low evidence)	PROB (unusual phenotype)	?protoporphyria, erythropoietic 2	AD
CPT1A	●				●		●	RED	POSS (metabolic)	CPT1a deficiency, hepatic	AR
CPT2	●				●		●	RED	POSS (metabolic)	CPT2 deficiency, infantile (AR), lethal neonatal (AR) and myopathic stress induced (AR and AD)	AR and AD
CRAT						●	AMBER (moderate evidence)	AMBER (moderate evidence)	PROB	NBIA 8 and Leigh syndrome	AR
DIABLO						●	n	RED (low evidence)	PROB	AD deafness 64	AD
DLST				●		●	n	RED	POSS (tumour not MD)	Phaechromocytoma / paraganglioma syndrome 7	AD
GATM					●		n	RED (low evidence)	POSS (MD vs metabolic)	CCDS3 (AR) and Fanconi renal tubular syndrome 1 (AD)	AR and AD
GCSH					●		●	n	YES	MMDS7, neonatal fatal glycine encephalopathy to dev delay, behav problems, epilepsy, variable mvmt disorder	AR
GOT2				●		●	n	n	POSS (unusual phenotype)	DEE82	AR
GUF1				●		●	n	RED (low evidence)	POSS (unusual phenotype)	DEE40	AR
HADH	●				●		●	RED	POSS (metabolic)	3-hydroxyacyl-CoA dehydrogenase deficiency (AR) and hyperinsulinaemic hypoglycaemia, familial 4	AR
HADHA	●			●	●		●	RED	POSS (MD vs metabolic)	Mitochondrial trifunctional protein deficiency 1; LCHAD deficiency; HELLP syndrome; Acute fatty liver of pregnancy	AR
HADHB	●			●	●		●	●	POSS (MD vs metabolic)	Mitochondrial trifunctional protein deficiency 2	AR
HKDC1			●				n	n	PROB	RP (retinitis pigmentosa) 92	AR
HLCS	●			●		●	●	●	POSS (MD vs metabolic)	HLCS (Holocarboxylase synthetase) deficiency	AR
HMGCL	●			●			●	RED (technically mt; not MD phenotype)	POSS (MD vs metabolic)	HMG-CoA lyase deficiency (HMGCLD)	AR
HMGCS2	●			●	●		●	RED	POSS (MD vs metabolic)	HMGCS2D (3-hydroxy-3-methylglutaryl-CoA synthetase-2 deficiency)	AR
HSPA9						●	●	AMBER (moderate evidence); green update pending	YES	EVEN-PLUS syndrome (epiphyses, vertebrae, ears, nose plus) AR; and Anaemia, sideroblastic 4 (SIDBA4, AD)	AR and AD
HTT	●			●			n	RED (not relevant for SNVs)	NO	HD (AD) and LOMARS (AR)	AD and AR
IDH2				●	●	●	●	n	POSS (MD vs metabolic)	D-2-Hydroxyglutaric aciduria 2	AD
IREB2			●				n	n	POSS	NDCAMA (Neurodegeneration, early onset with choreoathetoid movements and microcytic anaemia)	AR
MCAT				●			n	n	POSS (MD vs metabolic)	OA15 (optic atrophy 15)	AR
MDH2		●		●		●	●	●	POSS (MD vs metabolic)	DEE51 (developmental and epileptic encephalopathy 51)	AR
MRPS14				●		●	AMBER (moderate evidence)	AMBER	YES (low cases)	COXPD38	AR
MRPS25				●		●	RED (low evidence)	RED (low evidence)	YES (low cases)	COXPD50	AR
MRPS28				●		●	RED (low evidence)	RED (low evidence)	YES (low cases)	COXPD47	AR
NDUFAF7						●	RED (low evidence)	RED (low evidence)	POSS (no definite phenotype)	No phenotype (single family myopia, functional studies not definitive)	n/a
NME3				●			RED (low evidence)	n	YES (low cases)	Early onset fatal neurodegenerative disorder (single family, segregates with disease, functional studies, AR)	AR
NNT						●	AMBER (disease pheno; not clear MD)	RED (low evidence)	PROB (unusual phenotype)	Glucocorticoid deficiency 4, with/out mineralocorticoid deficiency	AR
OGDH						●	●	AMBER (relevant phenotype but not a primary MD)	POSS (MD vs metabolic)	OGDHD (ocoglutarate dehydrogenase deficiency)	AR
OXA1L				●		●	AMBER (moderate evidence)	AMBER (moderate evidence)	YES (low cases)	Two families, CIV deficiency (segregating, functional studies, AR)	AR
PAM16				●		●	●	RED (low evidence)	YES	SMDMDM (spondylometaphyseal dysplasia, megarbane-dragher-melki type)	AR
PDE12						●	●	AMBER (moderate evidence); green update pending	YES	Varied in utero / neonatal presentations with mitochondrial RCDs, lactic acidosis, marked COX-deficiency in muscle, brain involvement	AR
PDPR			●			●	n	RED (low evidence)	YES (low cases)	?Joubert syndrome (single family)	AR
PINK1						●	●	n	YES (unusual phenotype)	PD6, early onset, AR	AR
PNPLA4		●	●			●	RED (low evidence)	RED (low evidence)	YES (low cases)	Single case with COXPD presentation, hemizygous X-linked	XL
PPCS						●	●	n	YES	Cardiomyopathy, dilated, 2C	AR
PPOX	●			●			●	●	POSS (metabolic)	Variegate porphyria (AD) and VP Childhood onset (AR)	AR and AD
PRKN						●	●	n	YES (unusual phenotype)	PD, juvenile, type 2, AR	AR
PTCD1			●				RED (low evidence)	RED (low evidence)	YES (low cases)	Single case, cardiomyoapthy multiple RCDs	AR
PTRH2						●	●	RED (low evidence)	YES (low cases)	IMNPED1 (infantile onset, multisystem neurologic, endocrine and pancreatic disease)	AR
RMRP			●				●	n	POSS (unusual phenotype)	Anauxetic dysplasia 1, cartilage-hair hypoplasia and metaphyseal dysplasia without hypotrichosis	AR
SDHAF2			●	●		●	RED (no MD phenotype)	RED (no MD phenotype)	POSS (tumour not MD)	Phaechromocytoma / paraganglioma syndrome 2	AD
SLC22A5	●			●	●		●	●	POSS (MD vs metabolic)	Primary systemic carnitine deficiency (CDSP)	AR
SLC25A11						●	n	n	POSS (tumour not MD)	Phaeochromocytoma / paraganglioma syndrome 6	AD
SLC25A13				●	●	●	n	RED	POSS (MD vs metabolic)	Citrullinaemia, type II, adult (CDAA/CTLN2) or neonatal onset (CDN1)	AR
SLC25A15					●	●	n	n	POSS (metabolic)	Hyperornithinemia-hyperammonemia-homocitrullinemia syndrome	AR
SLC25A21						●	AMBER (moderate evidence)	AMBER	YES (low cases)	MTDPS18 -SLC25A21 deficiency associated with mtDNA depletion and SMA-like disease	AR
SLC25A22					●	●	n	RED (mt gene, but non MD phenotype)	YES (unusual phenotype)	DEE3	AR
SLC25A24		●				●	●	●	YES (unusual phenotype)	Fontaine progeroid syndrome	AD
SLC39A8		●				●	AMBER (moderate evidence)	RED (low evidence: only one reported case Leigh-like)	YES (MD and CDG)	CDG (congenital disorder of glycosylation) and Leigh syndrome	AR
SLC52A2						●	●	●	PROB	BVVLS2	AR
SLC52A3						●	●	●	PROB	BVVLS21 (AR), Fazio Londe disease	AR
SPATA5						●	●	●	YES	NEDHSB (neurodevelopmental disorder with hearing loss, seizures and brain abnormalities)	AR
SQOR (= SQRDL)						●	AMBER (moderate evidence)	AMBER (moderate evidence)	YES	SQORD, a leigh-like syndrome with variable phenotype	AR
TANGO2			●			●	●	RED (not a primary MD)	NO	MECRCN: metabolic encephalomyopathic crises, recurrent, with cardiac arrhythmias and neurodegeneration	AR
THG1L						●	n	n	PROB	SCAR28	AR
TIMM22				●		●	AMBER (moderate evidence)	AMBER	YES (low cases)	COXPD43?	AR
TMEM126A						●	●	RED	YES	OA7 with/out auditory neuropathy (geno-pheno established, mt role recently shown)	AR
TOMM70 (= TOMM70A)				●			AMBER (moderate evidence)	AMBER (moderate evidence)	PROB	(anaemia, lactic acidosis, GDD, ataxia, movement, WM changes AR; ataxia, dystonia, hypotonia, hyperreflexia, WM abnormalities AD)	AR and AD
TOP3A						●	●	●	YES	PEOB5 (PEO with mtDNA deletions, AR5) and MGRISCE2 (microcephaly, growth restriction and increased sister chromatid exchange, AR)	AR
TRAK1		●				●	●	RED (moderate evidence; unlikely to suggest non-specific MD)	YES (unusual phenotype)	DEE68	AR
VPS13C		●					●	RED (not a primary MD: mt abnormal but phenotype atypical; PINK1-PARKIN path)	PROB (unusual phenotype)	PD, early onset 23; AR	AR
XPNPEP3	●			●		●	RED (mt localisation but not MD phenotype)	RED (mt localisation but not MD phenotype)	YES (unusual phenotype)	Nephronophthisis like nephronopathy 1	AR

### Sheet: Future_consensus_inclusions
Gene	PAA (10/8/2025)	PAE (10/8/2025)	Mitochondrial functional category	Mitochondrial function subcategory	Disease	Inheritance pattern	Described (or associated with MD)
ATP5MC3 ( =ATP5G3)	●	●	OXPHOS_subunits_Afs_or_electron_carriers	CV and CVAF	Dystonia, early onset and/or spastic paraplegia; described 2022	AD	2022
ATP5PO	●	●	OXPHOS_subunits_Afs_or_electron_carriers	CV and CVAF	MC5DN7, described 2022	AR	2022
C2ORF69	●	●	others_or_unknown_function		COXPD53, Described 2021	AR	2021
COX11	●	●	OXPHOS_subunits_Afs_or_electron_carriers	CytC	C4DN23, described 2022-2023	AR	2022-2023
CRLS1	●	●	mt_dynamics_homeostasis_and_QC	MM PPL and import machinery; Morphology	COXPD57, Described 2022	AR	2022
DNM2	●	●	mt_dynamics_homeostasis_and_QC	Fission (GTPase essential for membrane trafficking, cytoskeletal remodeling, vesicle formation (endocytosis) and mitochondrial fission)	Myopathy and CMT; also MD features	AD and AR	1995; mt association approx 2016, ongoing clarification
PRORP (= KIAA0391)	●	●	mtDNA_maintenance_expression_and_translation	RNA processing	COXPD54, described 2021	AR	2021
LETM1	●	●	mt_dynamics_homeostasis_and_QC	Ca2+ homeostasis (ion channel regulator)	Neurodegeneration, childhood onset with multisystem involvement due to mito dysfunction (CONDMIM), described 2022	AR	2022
LIG3	●	●	mtDNA_maintenance_expression_and_translation	DNA repair	MTDPS20 (MNGIE) described 2021	AR	2021
MRPL39	●	●	mtDNA_maintenance_expression_and_translation	mt ribosomes	COXPD59 described 2023	AR	2023
NDUFA8	AMBER (moderate evidence)	●	OXPHOS_subunits_Afs_or_electron_carriers	CI and CIAF	MC1DN37, described 2020	AR	2020
NDUFC2	AMBER (moderate evidence)	●	OXPHOS_subunits_Afs_or_electron_carriers	CI and CIAF	MC1DN36, described 2020	AR	2020
QARS	●	●	mtDNA_maintenance_expression_and_translation	mt tRNA synthetases (dual cytoplasmic and mitochondrial function)	Progressive microphaly with seizures and cerebral and cerebellar atrophy	AR	2014; mt association subsequent
SLC25A36	●	●	mtDNA_maintenance_expression_and_translation	Nucleotide pool maintenance (mitochondrial carrier; import/export pyrimidine nucleotides)	Hyperinsulinemic hypoglycaemia, familial 8; Described 2021-2022	AR	2021-2022
TAMM41	●	●	mt_dynamics_homeostasis_and_QC	MM PPL and import machinery	COXPD56; described 2022	AR	2022
TEFM	●	●	mtDNA_maintenance_expression_and_translation	Replication, maintenance and transcription	COXPD58, described 2023	AR	2023
