## Supplementary 2_AR variants for "Population nuclear mitochondrial disease risk estimated from nuclear disease gene variants in a healthy older cohort"

### Sheet: Sheet1
gene	variant	Chrom	Position	Reference	Alternate	Type	RSID	Allele Count	sift	polyPhen	consequence	VarSome_2025	ClinVar_2025	Inheritance (gene)	Inheritance_for_Calculation
ATAD3A	chr1-1452688-C-T	1	1452688	C	T	SNP	rs1020653590	1			stop_gained	LP	US	AD or AR	AR
MFN2	chr1-12069698-C-T	1	12069698	C	T	SNP	rs119103267	1	deleterious	probably_damaging	missense_variant	(P)	P/LP	AD or AR	AD and AR
PINK1	chr1-20974997-G-A	1	20974997	G	A	SNP		1			splice_acceptor_variant	LP (PVS1 very strong, PM2 supporting)	n/a	AR
PINK1	chr1-20975602-C-T	1	20975602	C	T	SNP	rs45539432	1			stop_gained	(P)	P	AR
PINK1	chr1-20975710-C-T	1	20975710	C	T	SNP	rs34208370	2			stop_gained	(P)	P	AR
HMGCL	chr1-24134677-T-C	1	24134677	T	C	SNP	rs727503963	1	deleterious	probably_damaging	missense_variant	(P)	P/LP	AR
HMGCL	chr1-24140681-C-A	1	24140681	C	A	SNP	rs952213826	1	deleterious	probably_damaging	missense_variant,splice_region_variant	P	n/a	AR
HMGCL	chr1-24147022-C-T	1	24147022	C	T	SNP	rs121964997	1	deleterious	probably_damaging	missense_variant	(P)	P	AR
AK2	chr1-33478945-C-T	1	33478945	C	T	SNP	rs754485826	1	deleterious	probably_damaging	missense_variant	US-P (PM5 moderate, PP3 moderate, PM2 supporting)	US	AR
CPT2	chr1-53668099-C-T	1	53668099	C	T	SNP	rs74315294	12	deleterious	probably_damaging	missense_variant,splice_region_variant	(P)	P/LP	AR (rare AD cases)	AR
CPT2	chr1-53678955-CTT-C	1	53678955	CTT	C	Deletion		1			frameshift_variant	(P)	P	AR
PARS2	chr1-55223725-G-T	1	55223725	G	T	SNP	rs886813926	1			stop_gained	LP (PVS1 very strong, PM2 supporting)	n/a	AR
ACADM	chr1-76198409-T-C	1	76198409	T	C	SNP	rs121434280	6	tolerated	benign	missense_variant	(P)	P/LP	AR
ACADM	chr1-76198564-C-CT	1	76198564	C	CT	Insertion	rs786204566	1			frameshift_variant	(P)	P	AR
ACADM	chr1-76198571-C-T	1	76198571	C	T	SNP	rs762114560	1	deleterious	possibly_damaging	missense_variant	(LP)	P/LP	AR
ACADM	chr1-76211473-G-A	1	76211473	G	A	SNP	rs370523609	1			intron_variant	(LP)	P/LP	AR
ACADM	chr1-76215194-G-A	1	76215194	G	A	SNP	rs121434274	1	deleterious	probably_damaging	missense_variant	(P)	P/LP	AR
ACADM	chr1-76216214-G-A	1	76216214	G	A	SNP	rs747268471	1	deleterious	probably_damaging	missense_variant	P (PS1 strong, PP5 strong, PM2 supporting, PP2 supporting)	C (7/8 P/LP)	AR
ACADM	chr1-76226846-A-G	1	76226846	A	G	SNP	rs77931234	34	tolerated	benign	missense_variant	(P)	P/LP	AR
ACADM	chr1-76226906-C-T	1	76226906	C	T	SNP	rs148207467	1			stop_gained	(P)	P/LP	AR
ACADM	chr1-76226960-CAGTT-C	1	76226960	CAGTT	C	Deletion	rs387906297	1			frameshift_variant	(P)	P/LP	AR
WARS2	chr1-119575819-CG-C	1	119575819	CG	C	Deletion	rs746478253	1			frameshift_variant	LP (PVS1 strong, PM2 supporting, PP5 supporting)	C (4/6 P; compelling evidence)	AR
WARS2	chr1-119619116-CAG-C	1	119619116	CAG	C	Deletion		1			frameshift_variant	LP (PVS1 very strong, PM2 supporting)	n/a	AR
HMGCS2	chr1-120295238-G-A	1	120295238	G	A	SNP	rs587727388	1			stop_gained	(P)	P	AR
HMGCS2	chr1-120302538-C-T	1	120302538	C	T	SNP	rs137852638	2	deleterious	probably_damaging	missense_variant	(P)	P/LP	AR
HMGCS2	chr1-120306852-C-T	1	120306852	C	T	SNP	rs746217014	1	deleterious	probably_damaging	missense_variant	LP (PP3 strong, PM1 moderate, PM2 supporting, PP5 supporting)	US	AR
SLC52A2	chr8-145583307-C-T	8	145583307	C	T	SNP	rs397514657	1	deleterious	possibly_damaging	missense_variant	LP (PS3 moderate, PM5 moderate, PM2 supporting, PP2 supporting, PP3 supporting)	P	AR
SLC52A2	chr8-145583852-C-T	8	145583852	C	T	SNP	rs797045200	1			stop_gained	LP (PVS1 very strong, PM2 supporting)	not provided	AR
SLC52A2	chr8-145583960-C-T	8	145583960	C	T	SNP	rs375088539	2			stop_gained	(P)	P	AR
SLC52A2	chr8-145584068-G-A	8	145584068	G	A	SNP	rs398124641	1	deleterious	probably_damaging	missense_variant	(P)	P	AR
SLC52A2	chr8-145584087-T-C	8	145584087	T	C	SNP	rs754320812	1	deleterious	probably_damaging	missense_variant	(P)	P/LP	AR
SLC52A2	chr8-145584264-T-C	8	145584264	T	C	SNP	rs148234606	2	deleterious	probably_damaging	missense_variant	(P)	P	AR
TARS2	chr1-150459992-G-A	1	150459992	G	A	SNP	rs139414061	1			splice_region_variant,synonymous_variant	US-P (PP3 strong, PM2 supporting)	n/a	AR
TARS2	chr1-150470150-TC-T	1	150470150	TC	T	Deletion		1			frameshift_variant	LP (PVS1 very strong, PM2 supporting)	n/a	AR
PPOX	chr1-161140863-T-C	1	161140863	T	C	SNP		1	deleterious	probably_damaging	missense_variant	LP (PP3 strong, PS3 supporting, PM2 supporting, PP2 supporting)	n/a	AD or AR	AR
SLC19A2	chr1-169439415-GCT-G	1	169439415	GCT	G	Deletion		1			frameshift_variant	LP (PVS1 very strong, PM2 supporting)	n/a	AR
DARS2	chr1-173800770-T-C	1	173800770	T	C	SNP	rs142433332	1			splice_donor_variant	(P)	P	AR
COQ8A (= ADCK3)	chr1-227170420-C-T	1	227170420	C	T	SNP	rs201908721	1	deleterious	probably_damaging	missense_variant	(P)	P/LP	AR
COQ8A (= ADCK3)	chr1-227170436-C-T	1	227170436	C	T	SNP	rs748118737	1	deleterious	probably_damaging	missense_variant	(P)	P/LP	AR
COQ8A (= ADCK3)	chr1-227170668-C-T	1	227170668	C	T	SNP	rs767406263	1	deleterious	probably_damaging	missense_variant	(P)	LP	AR
COQ8A (= ADCK3)	chr1-227174235-C-T	1	227174235	C	T	SNP		6			stop_gained	LP (PVS1 strong, PM2 supporting)	n/a	AR
COQ8A (= ADCK3)	chr1-227174299-C-A	1	227174299	C	A	SNP	rs61995958	1	deleterious	probably_damaging	missense_variant	LP (PP3 strong, PM5 moderate, PM2 supporting)	C (recent data LP)	AR
COX20	chr1-245005327-G-GC	1	245005327	G	GC	Insertion		1			frameshift_variant	LP (PVS1 strong, PM2 supporting)	n/a	AR
HADHA	chr2-26418053-C-G	2	26418053	C	G	SNP	rs137852769	8	deleterious	probably_damaging	missense_variant	(P)	P/LP	AR
HADHA	chr2-26435497-T-C	2	26435497	T	C	SNP	rs200017313	2			splice_acceptor_variant	(P)	P/LP	AR
HADHA	chr2-26455063-G-A	2	26455063	G	A	SNP	rs757597566	1	deleterious	probably_damaging	missense_variant	LP (PP3 strong, PM5 moderate, PM2 supporting)	n/a	AR
HADHB	chr2-26492866-G-T	2	26492866	G	T	SNP		1			splice_donor_variant	LP (PVS1 strong, PM2 supporting)	n/a	AR
HADHB	chr2-26496617-A-T	2	26496617	A	T	SNP	rs761005966	1	deleterious	probably_damaging	missense_variant,splice_region_variant	P (PP3 strong, PM2 suppporting, PP2 supporting)	US	AR
MPV17	chr2-27535620-C-T	2	27535620	C	T	SNP	rs267607261	1			stop_gained	(P)	P/LP	AR
MPV17	chr2-27535635-G-C	2	27535635	G	C	SNP	rs375401970	1	deleterious	probably_damaging	missense_variant	(P)	P/LP	AR
MPV17	chr2-27535899-G-A	2	27535899	G	A	SNP	rs121909723	1	deleterious	probably_damaging	missense_variant	(P)	P	AR
MPV17	chr2-27545917-A-G	2	27545917	A	G	SNP		1			splice_donor_variant	LP (PVS1 strong, PM2 supporting)	n/a	AR
LRPPRC	chr2-44132908-TG-T	2	44132908	TG	T	Deletion	rs797044605	1			frameshift_variant	(P)	P	AR
LRPPRC	chr2-44145164-C-CT	2	44145164	C	CT	Insertion	rs769022521	1			frameshift_variant,splice_region_variant	(P)	P	AR
LRPPRC	chr2-44204132-C-G	2	44204132	C	G	SNP		1			splice_donor_variant	(P)	P	AR
PNPT1	chr2-55870560-C-T	2	55870560	C	T	SNP	rs143197548	1	deleterious	probably_damaging	missense_variant,splice_region_variant	LP (PP3 very strong, PM2 supporting)	US	AR
PNPT1	chr2-55874564-G-C	2	55874564	G	C	SNP	rs1023469259	1	deleterious	probably_damaging	missense_variant	(LP)	LP	AR
DGUOK	chr2-74166089-G-A	2	74166089	G	A	SNP	rs140307681	1			stop_gained	(P)	P	AR
DGUOK	chr2-74174015-G-A	2	74174015	G	A	SNP	rs104893631	1	deleterious	probably_damaging	missense_variant	(LP)	P/LP	AR
DGUOK	chr2-74177730-T-A	2	74177730	T	A	SNP	rs144181978	2	deleterious	probably_damaging	missense_variant	P (PS1 strong, PP5 strong, PS3 supporting, PM2 supporting, PP2 supporting, PP3 supporting)	C (7/8 P/LP)	AR
DGUOK	chr2-74177859-G-A	2	74177859	G	A	SNP	rs748597500	1			splice_region_variant,synonymous_variant	(P)	P	AR
BOLA3	chr2-74372349-G-A	2	74372349	G	A	SNP	rs143492730	2			stop_gained	(P)	P	AR
PTCD3	chr2-86355083-T-G	2	86355083	T	G	SNP		1			stop_gained	LP (PVS1 strong, PM2 supporting)	n/a	AR
PTCD3	chr2-86361500-G-A	2	86361500	G	A	SNP		1			splice_region_variant,synonymous_variant	US-P (PP3 strong; PM2 supporting)	n/a	AR
PTCD3	chr2-86361992-G-GA	2	86361992	G	GA	Insertion		1			frameshift_variant	LP (PVS1 strong, PM2 supporting)	n/a	AR
LIPT1	chr2-99778788-AG-A	2	99778788	AG	A	Deletion	rs552120721	7			frameshift_variant	P (PVS1 very strong, PM2 supporting, PP5 supporting)	C (5/7 LP; evidence supports)	AR
LIPT1	chr2-99778917-C-G	2	99778917	C	G	SNP		1	deleterious	probably_damaging	missense_variant	LP (PP3 strong, PM1 supporting, PM2 supporting)	n/a	AR
LIPT1	chr2-99779277-AT-A	2	99779277	AT	A	Deletion	rs759160750	1			frameshift_variant	LP (PVS1 strong, PM2 supporting)	n/a	AR
LIPT1	chr2-99779295-C-G	2	99779295	C	G	SNP	rs137891647	8			stop_gained	(P)	P/LP	AR
LIPT1	chr2-99779307-TTAAAG-T	2	99779307	TTAAAG	T	Deletion	rs775102586	1			frameshift_variant	LP (PVS1 strong, PM2 supporting)	n/a	AR
HIBCH	chr2-191125881-C-T	2	191125881	C	T	SNP	rs1021805910	1			splice_donor_variant	(P)	P	AR
HIBCH	chr2-191161628-C-CT	2	191161628	C	CT	Insertion	rs775571897	1			frameshift_variant	(P)	LP	AR
NDUFB3	chr2-201943669-T-C	2	201943669	T	C	SNP	rs142609245	6	deleterious	probably_damaging	missense_variant	(P)	P/LP	AR
NDUFB3	chr2-201950249-G-T	2	201950249	G	T	SNP	rs200800978	1			stop_gained	P (PVS1 very strong, PP5 moderate, PM2 supporting)	C (4/5 LP/P)	AR
NDUFS1	chr2-207006704-C-T	2	207006704	C	T	SNP	rs151279101	1	deleterious	probably_damaging	missense_variant	(LP)	LP	AR
NDUFS1	chr2-207011643-G-A	2	207011643	G	A	SNP	rs199422225	1	deleterious	probably_damaging	missense_variant	LP (PP3 strong, PM2 supporting, PP2 supporting)	US	AR
NDUFS1	chr2-207011663-TTA-T	2	207011663	TTA	T	Deletion	rs863224101	1			frameshift_variant	(P)	P	AR
NDUFS1	chr2-207011681-A-G	2	207011681	A	G	SNP	rs370411488	2	deleterious	probably_damaging	missense_variant	(LP)	P/LP	AR
FASTKD2	chr2-207635905-G-A	2	207635905	G	A	SNP	rs767682048	1			splice_acceptor_variant	(P)	P/LP	AR
BCS1L	chr2-219525660-A-G	2	219525660	A	G	SNP	rs371013611	1			splice_acceptor_variant	LP (PVS1 strong, PM2 supporting)	n/a	AR
BCS1L	chr2-219526191-C-CG	2	219526191	C	CG	Insertion		1			frameshift_variant	LP (PVS1 strong, PM2 supporting)	n/a	AR
BCS1L	chr2-219527403-G-T	2	219527403	G	T	SNP	rs1057516346	1			splice_donor_variant	(P)	P/LP	AR
ABCB6	chr2-220080844-C-CA	2	220080844	C	CA	Insertion		1			frameshift_variant	LP (PVS1 very strong, PM2 supporting)	n/a	AD
MFF	chr2-228205094-T-TCTAC	2	228205094	T	TCTAC	Insertion		5			frameshift_variant,splice_region_variant	LP (PVS1 very strong, PM2 supporting)	n/a	AR
SLC19A3	chr2-228564094-A-G	2	228564094	A	G	SNP	rs145999922	1	deleterious	probably_damaging	missense_variant	(LP)	P/LP	AR
NDUFA10	chr2-240954220-T-TG	2	240954220	T	TG	Insertion	rs746019378	1			frameshift_variant	LP (PVS1 very strong, PM2 supporting)	C (3/6 P/LP)	AR
TRNT1	chr3-3186395-G-T	3	3186395	G	T	SNP	rs529290186	2			splice_donor_variant	(P)	P	AR
TRNT1	chr3-3188173-T-C	3	3188173	T	C	SNP	rs370011798	2	deleterious	probably_damaging	missense_variant	(P)	P	AR
BTD	chr3-15676985-CGG-C	3	15676985	CGG	C	Deletion	rs765906887	2			frameshift_variant	(P)	P	AR
BTD	chr3-15676988-CTG-C	3	15676988	CTG	C	Deletion	rs750965140	2			frameshift_variant	(P)	P/LP	AR
BTD	chr3-15685874-G-A	3	15685874	G	A	SNP	rs13073139	3	deleterious	probably_damaging	missense_variant	US-P (PP5 strong, PM2 supporting, PP2 supporting, BP4 supporting)	C (17/18 P)	AR
BTD	chr3-15686118-A-G	3	15686118	A	G	SNP	rs28934601	2	deleterious	benign	missense_variant	(P)	P	AR
BTD	chr3-15686731-A-C	3	15686731	A	C	SNP	rs80338685	8	deleterious	probably_damaging	missense_variant	(LP)	P/LP	AR
BTD	chr3-15686966-C-G	3	15686966	C	G	SNP	rs771537277	1	deleterious	probably_damaging	missense_variant	LP (PP5 strong, PM1 moderate, PM2 supporting, BP4 supporting)	C (3/4 P/LP; evidence supportive)	AR
BTD	chr3-15686990-G-C	3	15686990	G	C	SNP	rs397514432	1	deleterious	probably_damaging	missense_variant	P (PM5 strong, PP3 strong, PM1 moderate, PM2 supporting)	n/a	AR
SLC25A38	chr3-39432974-ACT-A	3	39432974	ACT	A	Deletion	rs869320719	4			frameshift_variant	(P)	P/LP	AR
TRAK1	chr3-42251459-C-T	3	42251459	C	T	SNP		1			stop_gained	US-P (PVS1 strong, PM2 supporting)	n/a	AR
ANO10	chr3-43474175-AG-A	3	43474175	AG	A	Deletion		1			frameshift_variant	LP (PVS1 very strong, PM2 supporting)	n/a	AR
ANO10	chr3-43621844-C-T	3	43621844	C	T	SNP	rs780415367	1			splice_donor_variant	LP (PVS1 very strong, PM2 supporting)	n/a	AR
LARS2	chr3-45436134-G-A	3	45436134	G	A	SNP		1			stop_gained	(P)	P/LP	AR
LARS2	chr3-45527225-C-T	3	45527225	C	T	SNP		1			stop_gained	LP (PVS1 very strong, PM2 supporting)	n/a	AR
LARS2	chr3-45537808-C-A	3	45537808	C	A	SNP	rs199589947	5	deleterious	probably_damaging	missense_variant	(P)	P/LP	AR
SLC25A20	chr3-48899978-G-A	3	48899978	G	A	SNP	rs778220325	1			stop_gained	(P)	P	AR
SLC25A20	chr3-48916811-G-A	3	48916811	G	A	SNP	rs748394731	1	deleterious	probably_damaging	missense_variant	(LP)	P/LP	AR
SLC25A20	chr3-48921428-AC-A	3	48921428	AC	A	Deletion	rs757552268	1			splice_donor_variant	(P)	P	AR
SLC25A20	chr3-48921455-G-A	3	48921455	G	A	SNP	rs752042051	1			stop_gained	(P)	P	AR
SLC25A20	chr3-48936143-GA-G	3	48936143	GA	G	Deletion	rs587776760	1			frameshift_variant	(P)	P	AR
NDUFAF3	chr3-49060538-CTG-C	3	49060538	CTG	C	Deletion	rs746835381	3			frameshift_variant	P	C (4/5 P/LP)	AR
PDHB	chr3-58416659-C-T	3	58416659	C	T	SNP	rs868788199	1	deleterious	probably_damaging	missense_variant	(LP)	LP	AR
SLC25A26	chr3-66293626-G-T	3	66293626	G	T	SNP		1			splice_acceptor_variant	(P)	LP	AR
SLC25A26	chr3-66419967-GT-G	3	66419967	GT	G	Deletion	rs768018446	1			splice_donor_variant	LP (PVS1 very strong, PM2 supporting)	n/a	AR
ACAD9	chr3-128624964-G-A	3	128624964	G	A	SNP		1	deleterious	probably_damaging	missense_variant,splice_region_variant	LP (PP3 strong, PM1 supporting, PM2 supporting)	n/a	AR
MRPL3	chr3-131206523-C-T	3	131206523	C	T	SNP		1			splice_donor_variant	(P)	P	AR
MRPS22	chr3-139069025-G-A	3	139069025	G	A	SNP	rs119478059	1	deleterious	probably_damaging	missense_variant	(P)	P/LP	AR
MRPS22	chr3-139071624-CAG-C	3	139071624	CAG	C	Deletion	rs775852045	1			frameshift_variant	(P)	P	AR
MRPS22	chr3-139071635-G-T	3	139071635	G	T	SNP	rs775354826	2			splice_donor_variant	(P)	P	AR
GFM1	chr3-158363990-TC-T	3	158363990	TC	T	Deletion	rs863224033	1			frameshift_variant	(P)	P/LP	AR
GFM1	chr3-158364030-C-T	3	158364030	C	T	SNP		1	deleterious	probably_damaging	missense_variant	LP (PP3 strong, PM1 supporting, PM2 supporting)	n/a	AR
GFM1	chr3-158364587-AG-A	3	158364587	AG	A	Deletion	rs886058120	1			frameshift_variant	(LP)	P/LP	AR
GFM1	chr3-158364665-TC-T	3	158364665	TC	T	Deletion		1			frameshift_variant	LP (PVS1 very strong, PM2 supporting)	n/a	AR
GFM1	chr3-158364685-A-G	3	158364685	A	G	SNP	rs119470018	1	deleterious	probably_damaging	missense_variant	(LP)	LP	AR
GFM1	chr3-158369891-TG-T	3	158369891	TG	T	Deletion		1			frameshift_variant	LP (PVS1 very strong, PM2 supporting)	n/a	AR
GFM1	chr3-158371199-T-G	3	158371199	T	G	SNP		1			stop_gained	LP (PVS1 very strong, PM2 supporting)	n/a	AR
GFM1	chr3-158376735-T-TA	3	158376735	T	TA	Insertion		1			stop_gained,frameshift_variant	P (PVS1 very strong, PM2 supporting)	n/a	AR
GFM1	chr3-158384101-AAG-A	3	158384101	AAG	A	Deletion	rs768112611	1			frameshift_variant	(P)	P/LP	AR
GFM1	chr3-158384150-C-T	3	158384150	C	T	SNP	rs1004779078	1			stop_gained	(P)	P/LP	AR
OPA1	chr3-193335054-T-A	3	193335054	T	A	SNP		1			stop_gained	LP (PVS1 very strong, PM2 supporting)	n/a	AD or AR (truncating variants AD)	AD
OPA1	chr3-193353231-C-T	3	193353231	C	T	SNP	rs761743852	1			stop_gained	(P)	P	AD or AR (truncating variants AD)	AD
OPA1	chr3-193361167-A-G	3	193361167	A	G	SNP	rs143319805	6	deleterious	probably_damaging	missense_variant	LP (PP5 strong, PM1 moderate, PM2 supporting, BP4 supporting)	C (9/18 P/LP)	AD or AR	AR
OPA1	chr3-193361836-C-T	3	193361836	C	T	SNP	rs756210793	1	deleterious	probably_damaging	missense_variant	LP (PM1 moderate, PM5 moderate, PP3 moderate, PM2 supporting)	n/a	AD or AR	AR
OPA1	chr3-193363369-T-C	3	193363369	T	C	SNP		1	deleterious	probably_damaging	missense_variant	US-P (PM1 moderate, PP3 supporting, PM2 supporting)	n/a	AD or AR	AR
COQ2	chr4-84185420-CA-C	4	84185420	CA	C	Deletion	rs750710187	1			frameshift_variant	(P)	P/LP	AR
COQ2	chr4-84194751-C-T	4	84194751	C	T	SNP	rs121918231	1	deleterious	probably_damaging	missense_variant	(LP)	P/LP	AR
COQ2	chr4-84194770-C-G	4	84194770	C	G	SNP		1	deleterious	probably_damaging	missense_variant,splice_region_variant	LP (PP3 very strong, PM2 supporting)	US	AR
PPA2	chr4-106320294-G-A	4	106320294	G	A	SNP	rs138215926	4	deleterious	probably_damaging	missense_variant	(LP)	P/LP	AR
PPA2	chr4-106345362-T-A	4	106345362	T	A	SNP		1			stop_gained	LP (PVS1 very strong, PM2 supporting)	n/a	AR
PPA2	chr4-106359121-C-T	4	106359121	C	T	SNP	rs146013446	11	deleterious	probably_damaging	missense_variant	(P)	P/LP	AR
PPA2	chr4-106359138-T-C	4	106359138	T	C	SNP		1	deleterious	probably_damaging	missense_variant	LP (PP3 strong, PM2 supporting, PP2 supporting)	n/a	AR
PPA2	chr4-106367543-AG-A	4	106367543	AG	A	Deletion		1			frameshift_variant	LP (PVS1 very strong, PM2 supporting)	n/a	AR
PPA2	chr4-106367601-C-A	4	106367601	C	A	SNP	rs139076647	5	deleterious	possibly_damaging	missense_variant	LP (PM5 moderate, PP5 moderate, PM2 supporting, PP2 supporting, PP3 supporting)	C (6/7 P/LP)	AR
PPA2	chr4-106374755-C-T	4	106374755	C	T	SNP		1			splice_region_variant,synonymous_variant	US-P (PP3 strong, PM2 supporting)	n/a	AR
HADH	chr4-108911188-G-C	4	108911188	G	C	SNP	rs779135938	1	deleterious	probably_damaging	missense_variant	LP (PP3 strong, PM2 supporting, PP2 supporting)	C (3/4 LP)	AR
SPATA5 (= AFG2A)	chr4-123844298-A-C	4	123844298	A	C	SNP	rs552219028	1	deleterious_low_confidence	possibly_damaging	start_lost	P (PVS1 very strong, PM2 supporting, PP5 supporting)	C (4/6 P/LP)	AR
SPATA5 (= AFG2A)	chr4-123850300-C-T	4	123850300	C	T	SNP		1			stop_gained	(P)	P	AR
SPATA5 (= AFG2A)	chr4-123855728-TCAA-T	4	123855728	TCAA	T	Deletion	rs796052243	1			inframe_deletion	(LP)	P/LP	AR
SPATA5 (= AFG2A)	chr4-123977543-G-A	4	123977543	G	A	SNP	rs141576468	3	deleterious	probably_damaging	missense_variant,splice_region_variant	P (PP3 very strong, PM2 suppporting, PP2 supporting, PP5 supporting)	C (2/4 LP)	AR
GATB (= PET112)	chr4-152679924-C-T	4	152679924	C	T	SNP	rs762031083	1			splice_region_variant,synonymous_variant	US-P (PP3 strong, PM2 supporting)	n/a	AR
ETFDH	chr4-159601634-A-AT	4	159601634	A	AT	Insertion	rs796051964	1			frameshift_variant	(P)	P	AR
ETFDH	chr4-159601705-C-T	4	159601705	C	T	SNP	rs773668457	1			stop_gained	(P)	P	AR
ETFDH	chr4-159603421-G-A	4	159603421	G	A	SNP	rs121964954	2	deleterious	probably_damaging	missense_variant	(P)	P	AR
ETFDH	chr4-159603466-C-T	4	159603466	C	T	SNP	rs371493232	1	deleterious	probably_damaging	missense_variant	(LP)	P/LP	AR
ETFDH	chr4-159605751-T-G	4	159605751	T	G	SNP	rs779896449	1	deleterious	probably_damaging	missense_variant	(LP)	P/LP	AR
ETFDH	chr4-159606288-C-T	4	159606288	C	T	SNP	rs762928354	1	deleterious	probably_damaging	missense_variant	P (PM5 strong, PM1 moderate, PP3 moderate, PM2 supporting, PP5 supporting)	C (2/3 LP)	AR
ETFDH	chr4-159620167-T-C	4	159620167	T	C	SNP	rs377686388	1	deleterious	probably_damaging	missense_variant	(LP)	P/LP	AR
ETFDH	chr4-159624692-G-T	4	159624692	G	T	SNP	rs398124151	1			stop_gained	(P)	P/LP	AR
ETFDH	chr4-159627422-C-T	4	159627422	C	T	SNP	rs398124152	1	deleterious	possibly_damaging	missense_variant	(P)	P	AR
SDHA	chr5-223624-C-T	5	223624	C	T	SNP	rs142441643	2			stop_gained	(P)	P/LP	AR
SDHA	chr5-225577-G-A	5	225577	G	A	SNP		1			stop_gained	(P)	P	AR
SDHA	chr5-228438-GTTGCCACAGGGTAGGAATCTCATTTC-G	5	228438	GTTGCCACAGGGTAGGAATCTCATTTC	G	Deletion	rs1041809852	1			splice_donor_variant,coding_sequence_variant,intron_variant	(P)	P/LP	AR
NADK2	chr5-36241892-GC-G	5	36241892	GC	G	Deletion		1			frameshift_variant	LP (PVS1 very strong, PM2 supporting)	n/a	AR
NNT	chr5-43619172-G-GT	5	43619172	G	GT	Insertion	rs754632786	1			frameshift_variant	LP (PVS1 very strong, PM2 supporting)	n/a	AR
NNT	chr5-43644429-T-C	5	43644429	T	C	SNP		1			splice_donor_variant	LP (PVS1 very strong, PM2 supporting)	n/a	AR
NNT	chr5-43677858-C-A	5	43677858	C	A	SNP		1			stop_gained	LP (PVS1 very strong, PM2 supporting)	n/a	AR
NDUFS4	chr5-52899281-G-A	5	52899281	G	A	SNP	rs376281345	1			splice_acceptor_variant	(P)	P	AR
NDUFS4	chr5-52942236-G-A	5	52942236	G	A	SNP		1			splice_donor_variant	(P)	P/LP	AR
NDUFS4	chr5-52954380-G-A	5	52954380	G	A	SNP	rs989180511	1			splice_acceptor_variant	(P)	LP	AR
NDUFAF2	chr5-60394822-G-A	5	60394822	G	A	SNP	rs772294726	1			stop_gained	(P)	P/LP	AR
SLC25A46	chr5-110097243-C-T	5	110097243	C	T	SNP	rs746681765	1	deleterious	probably_damaging	missense_variant	(P)	P/LP	AR
LYRM7	chr5-130522789-CCACAATA-C	5	130522789	CCACAATA	C	Deletion	rs752218460	1			frameshift_variant	US-P (PVS1 strong, PM2 supporting)	n/a	AR
SLC22A5	chr5-131705800-C-T	5	131705800	C	T	SNP	rs202088921	2	deleterious	probably_damaging	missense_variant	(P)	P/LP	AR
SLC22A5	chr5-131706028-G-T	5	131706028	G	T	SNP	rs201082652	7	deleterious	probably_damaging	missense_variant	LP (PM5 moderate, PP5 moderate, PS3 supporting, PM2 supporting, PP2 supporting, PP3 supporting)	C (14/17 P/LP)	AR
SLC22A5	chr5-131714100-G-T	5	131714100	G	T	SNP	rs151231558	2	tolerated	benign	missense_variant	US-P (PP5 strong, PM2 supporting, PP2 supporting, BP4 supporting)	C (10/11 P/LP)	AR
SLC22A5	chr5-131719846-C-T	5	131719846	C	T	SNP	rs121908890	1	deleterious	probably_damaging	missense_variant	(P)	P/LP	AR
SLC22A5	chr5-131721062-C-T	5	131721062	C	T	SNP	rs114269482	1	deleterious	probably_damaging	missense_variant	(P)	P/LP	AR
SLC22A5	chr5-131722731-C-T	5	131722731	C	T	SNP	rs386134208	1	deleterious	probably_damaging	missense_variant	(P)	P/LP	AR
SLC22A5	chr5-131726522-C-T	5	131726522	C	T	SNP	rs144547521	3	deleterious	possibly_damaging	missense_variant	(P)	P/LP	AR
SLC22A5	chr5-131726525-G-A	5	131726525	G	A	SNP	rs121908891	1	deleterious	probably_damaging	missense_variant	(P)	P	AR
SLC22A5	chr5-131729368-G-T	5	131729368	G	T	SNP	rs28383480	1	deleterious	probably_damaging	missense_variant,splice_region_variant	LP (PP3 strong, PM2 supporting, PP2 supporting)	C (1/8 P 7/8 US)	AR
HSPA9	chr5-137909471-A-G	5	137909471	A	G	SNP	rs971461123	1	deleterious_low_confidence	probably_damaging	missense_variant	LP (PVS1 very strong, PM2 supporting)	n/a	AR
HSPA9	chr5-137902403-CCT-C	5	NA	CCT	C	Deletion	rs772570880	1			frameshift_variant,splice_region_variant	LP (PVS1 very strong, PM2 supporting)	C (3/5 P/LP)	AR
HARS2	chr5-140073192-T-G	5	140073192	T	G	SNP	rs146046742	1			stop_gained	LP (PVS1 very strong, PM2 supporting)	C (1/3P; 2 US)	AR
HARS2	chr5-140075141-C-T	5	140075141	C	T	SNP	rs140540222	1	deleterious	probably_damaging	missense_variant	US-P (PP3 moderate, PM2 supporting, PP2 supporting, PP5 supporting)	C (2/4 P/LP)	AR
HARS2	chr5-140075778-C-CTA	5	140075778	C	CTA	Insertion	rs760381410	1			frameshift_variant	LP (PVS1 very strong, PM2 supporting)	n/a	AR
HARS2	chr5-140076774-G-A	5	140076774	G	A	SNP	rs778499309	1	deleterious	probably_damaging	missense_variant	(LP)	LP	AR
THG1L	chr5-157158612-T-C	5	157158612	T	C	SNP	rs201920319	1	deleterious	probably_damaging	missense_variant	(LP)	P/LP	AR
FARS2	chr6-5369210-C-A	6	5369210	C	A	SNP	rs199863563	1	deleterious	probably_damaging	missense_variant	(LP)	P/LP	AR
FARS2	chr6-5613418-C-T	6	5613418	C	T	SNP	rs751459058	4	deleterious	probably_damaging	missense_variant	(LP)	P/LP	AR
FARS2	chr6-5613514-TG-T	6	5613514	TG	T	Deletion		1			frameshift_variant	LP (PVS1 very strong, PM2 supporting)	n/a	AR
VARS2	chr6-30885508-C-T	6	30885508	C	T	SNP	rs368291847	1			stop_gained	LP (PVS1 very strong, PM2 supporting)	n/a	AR
VARS2	chr6-30889892-G-A	6	30889892	G	A	SNP	rs773675647	2			splice_acceptor_variant	(P)	LP	AR
VARS2	chr6-30892129-A-G	6	30892129	A	G	SNP	rs200075594	1			splice_acceptor_variant	(P)	P/LP	AR
AARS2	chr6-44269192-TC-T	6	44269192	TC	T	Deletion	rs771808127	1			frameshift_variant	(LP)	P	AR
AARS2	chr6-44278832-G-GC	6	44278832	G	GC	Insertion	rs587777589	1			frameshift_variant	(P)	P	AR
AARS2	chr6-44278885-G-A	6	44278885	G	A	SNP	rs200105202	1	deleterious	probably_damaging	missense_variant	(P)	P/LP	AR
MTO1	chr6-74176133-T-C	6	74176133	T	C	SNP	rs1030161382	1			splice_donor_variant	(P)	LP	AR
MTO1	chr6-74189454-G-C	6	74189454	G	C	SNP	rs1049351611	1			splice_acceptor_variant	LP (PVS1 very strong, PM2 supporting)	n/a	AR
MTO1	chr6-74207619-G-A	6	74207619	G	A	SNP	rs142253409	1			splice_region_variant,synonymous_variant	US-P (PP3 strong, PM2 supporting)	US	AR
RARS2	chr6-88228436-A-G	6	88228436	A	G	SNP	rs775295739	1	deleterious	probably_damaging	missense_variant	US	C (6/8 P/LP)	AR
RARS2	chr6-88239365-C-T	6	88239365	C	T	SNP	rs145297855	2	deleterious	probably_damaging	missense_variant,splice_region_variant	P	C (5/8 P/LP)	AR
RARS2	chr6-88299641-T-C	6	88299641	T	C	SNP	rs147391618	1	tolerated	benign	missense_variant,splice_region_variant	(LP)	P/LP	AR
RARS2	chr6-88299667-G-T	6	88299667	G	T	SNP	rs762495974	1			stop_gained	(LP)	P/LP	AR
FBXL4	chr6-99322230-T-G	6	99322230	T	G	SNP	rs201989042	3	deleterious	possibly_damaging	missense_variant	US-P (PP5 moderate, PM2 supporting, PP2 supporting, PP3 supporting)	C (4/5 P/LP)	AR
FBXL4	chr6-99323350-TCA-T	6	99323350	TCA	T	Deletion	rs765882664	2			stop_gained,frameshift_variant	(P)	P	AR
FBXL4	chr6-99347157-C-T	6	99347157	C	T	SNP	rs754142863	1	deleterious	possibly_damaging	missense_variant	LP (PM5 moderate, PP5 moderate, PM2 supporting, PP2 supporting, PP3 supporting)	C (3/4 P/LP)	AR
FBXL4	chr6-99347158-G-A	6	99347158	G	A	SNP	rs201889294	1			stop_gained	(P)	P	AR
FBXL4	chr6-99365492-G-A	6	99365492	G	A	SNP	rs964532159	1			stop_gained	(P)	P/LP	AR
FBXL4	chr6-99374801-G-A	6	99374801	G	A	SNP	rs200440128	3			stop_gained	(P)	P/LP	AR
FBXL4	chr6-99374863-A-T	6	99374863	A	T	SNP		1	deleterious_low_confidence	benign	start_lost	LP (PVS1 very strong, PM2 supporting)	n/a	AR
RTN4IP1	chr6-107031201-A-G	6	107031201	A	G	SNP	rs771414313	1			splice_donor_variant	(P)	P	AR
RTN4IP1	chr6-107040040-G-GT	6	107040040	G	GT	Insertion	rs780798399	1			frameshift_variant,splice_region_variant	(P)	P	AR
RTN4IP1	chr6-107076782-TAGGAGAGG-T	6	107076782	TAGGAGAGG	T	Deletion	rs753704233	1			frameshift_variant	LP (PVS1 very strong, PM2 supporting)	n/a	AR
RTN4IP1	chr6-107076791-TA-T	6	107076791	TA	T	Deletion	rs754753433	1			frameshift_variant	LP (PVS1 very strong, PM2 supporting)	n/a	AR
QRSL1	chr6-107077557-A-G	6	107077557	A	G	SNP	rs755143563	1	tolerated	benign	start_lost	LP (PVS1 very strong, PM2 supporting)	n/a	AR
QRSL1	chr6-107100258-GGGTATTTATATAATTCTATATCATTTGCAACAGCTTCTCTATAAAACAATATATCTGTCATTCATAAGTATTGCTCCTTACA-G	6	107100258	GGGTATTTATATAATTCTATATCATTTGCAACAGCTTCTCTATAAAACAATATATCTGTCATTCATAAGTATTGCTCCTTACA	G	Deletion		1			splice_acceptor_variant,splice_donor_variant,coding_sequence_variant,intron_variant	LP (PVS1 very strong, PM2 supporting)	n/a	AR
RMND1	chr6-151742457-C-CTCA	6	151742457	C	CTCA	Insertion	rs760560618	1			splice_acceptor_variant	P (PVS1 very strong, PM2 supporting, PP5 supporting)	C (1/3 LP; 2/3 US)	AR
RMND1	chr6-151751289-T-C	6	151751289	T	C	SNP	rs144972972	3	deleterious	probably_damaging	missense_variant	(LP)	P	AR
RMND1	chr6-151754346-CA-C	6	151754346	CA	C	Deletion		1			frameshift_variant	(P)	LP	AR
RMND1	chr6-151766859-AC-A	6	151766859	AC	A	Deletion		1			frameshift_variant	(P)	P	AR
SERAC1	chr6-158537225-C-G	6	158537225	C	G	SNP	rs201941476	1	deleterious	probably_damaging	missense_variant	(P)	P/LP	AR
PRKN	chr6-161771199-C-A	6	161771199	C	A	SNP		2			stop_gained	LP (PVS1 very strong, PM2 supporting)	n/a	AR
PRKN	chr6-161771240-C-T	6	161771240	C	T	SNP	rs191486604	1	deleterious	probably_damaging	missense_variant	P (PP5 VS, PM1 Mod, PM2 supporting, PP3 supporting)	P/LP	AR
PRKN	chr6-161807877-G-T	6	161807877	G	T	SNP		1			stop_gained	LP (PVS1 very strong, PM2 supporting)	n/a	AR
PRKN	chr6-162206852-G-A	6	162206852	G	A	SNP	rs34424986	26	deleterious	probably_damaging	missense_variant	P	P/LP	AR
PRKN	chr6-162622204-G-A	6	162622204	G	A	SNP		1			stop_gained	LP (PVS1 very strong, PM2 supporting)	n/a	AR
PRKN	chr6-162864357-AT-A	6	162864357	AT	A	Deletion	rs754809877	1			frameshift_variant	P (PVS1 very strong, PP5 strong, PM2 supporting)	P	AR
PRKN	chr6-162864410-CCT-C	6	162864410	CCT	C	Deletion	rs55777503	2			frameshift_variant	(P)	P	AR
NDUFA4	chr7-10979646-CG-C	7	10979646	CG	C	Deletion		2			frameshift_variant	LP (PVS1 very strong, PM2 supporting)	n/a	AR
CYCS	chr7-25163747-C-CTCTTTT	7	25163747	C	CTCTTTT	Insertion		1			splice_acceptor_variant	LP (PVS1 very strong, PM2 supporting)	n/a	AD
OGDH	chr7-44734023-G-A	7	44734023	G	A	SNP		1	deleterious	probably_damaging	missense_variant,splice_region_variant	P (PP3 very strong, PM2 suppporting, PP2 supporting)	n/a	AR
SLC25A13	chr7-95775953-A-G	7	95775953	A	G	SNP		1	deleterious	probably_damaging	missense_variant	LP (PP3 strong, PM1 supporting, PM2 supporting)	n/a	AR
SLC25A13	chr7-95814326-G-A	7	95814326	G	A	SNP	rs767051127	1			stop_gained,splice_region_variant	LP (PVS1 very strong, PM2 supporting)	US	AR
PMPCB	chr7-102944354-C-T	7	102944354	C	T	SNP	rs145596167	1	deleterious	probably_damaging	missense_variant	(P)	LP	AR
PMPCB	chr7-102944355-G-A	7	102944355	G	A	SNP	rs200188353	1	deleterious	probably_damaging	missense_variant	(LP)	P	AR
PMPCB	chr7-102950866-T-G	7	102950866	T	G	SNP		1			stop_gained	LP (PVS1 very strong, PM2 supporting)	n/a	AR
PMPCB	chr7-102952096-ACT-A	7	102952096	ACT	A	Deletion		1			frameshift_variant	US-P (PVS1 strong, PM2 supporting)	US	AR
DLD	chr7-107556142-G-A	7	107556142	G	A	SNP		1			splice_donor_variant	(P)	P/LP	AR
PNPLA8	chr7-108112878-CAT-C	7	108112878	CAT	C	Deletion	rs898389741	1			frameshift_variant	US-P (PVS1 strong, PM2 supporting)	n/a	AR
PNPLA8	chr7-108112930-TCTTGA-T	7	108112930	TCTTGA	T	Deletion	rs751849953	1			frameshift_variant	(P)	P	AR
PNPLA8	chr7-108155699-T-TAAAC	7	108155699	T	TAAAC	Insertion		1			frameshift_variant	LP (PVS1 very strong, PM2 supporting)	n/a	AR
AGK	chr7-141251234-G-A	7	141251234	G	A	SNP		1			splice_region_variant,5_prime_UTR_variant	US-P (PP3 strong, PM2 supporting)	n/a	AR
TMEM70	chr8-74888632-C-CGT	8	74888632	C	CGT	Insertion	rs796052056	1			frameshift_variant	(P)	P	AR
TMEM70	chr8-74893790-CAAAG-C	8	74893790	CAAAG	C	Deletion	rs746973761	1			frameshift_variant	US-P (PVS1 strong, PM2 supporting)	C (1/4 LP 3/4 US)	AR
TMEM70	chr8-74893842-A-T	8	74893842	A	T	SNP	rs200138286	1			stop_gained	US-P (PVS1 strong, PM2 supporting)	US	AR
GDAP1	chr8-75272542-C-T	8	75272542	C	T	SNP	rs778849021	1	deleterious	probably_damaging	missense_variant	LP (PP3 strong, PM1 moderate, PM5 moderate, PM2 supporting)	n/a	AD or AR	AR
GDAP1	chr8-75272543-G-A	8	75272543	G	A	SNP	rs104894076	1	deleterious	probably_damaging	missense_variant,splice_region_variant	(P)	P/LP	AD or AR	AR
GDAP1	chr8-75276241-T-C	8	75276241	T	C	SNP		1	deleterious	probably_damaging	missense_variant	(LP)	LP	AD or AR	AR
PDP1	chr8-94934414-C-T	8	94934414	C	T	SNP	rs766372826	1			stop_gained	LP (PVS1 very strong, PM2 supporting)	n/a	AR
NDUFAF6	chr8-96037387-G-T	8	96037387	G	T	SNP		1			stop_gained	(P)	P	AR
NDUFAF6	chr8-96057773-GA-G	8	96057773	GA	G	Deletion	rs774800472	1			frameshift_variant,splice_region_variant	(P)	P/LP	AR
APTX	chr9-32974493-C-T	9	32974493	C	T	SNP	rs104894103	5			stop_gained	(P)	P	AR
APTX	chr9-33001567-C-T	9	33001567	C	T	SNP		1			splice_region_variant,5_prime_UTR_variant	LP (PVS1 very strong, PM2 supporting)	US	AR
AUH	chr9-94123974-GC-G	9	94123974	GC	G	Deletion		1			frameshift_variant	(P)	P	AR
COQ4	chr9-131085430-A-C	9	131085430	A	C	SNP	rs777821562	2			splice_region_variant,intron_variant	LP (PP3 strong, PS3 moderate, PM2 supporting)	C (2/4 LP)	AR
SURF1	chr9-136219562-C-CGCAG	9	136219562	C	CGCAG	Insertion	rs782289759	1			frameshift_variant	(P)	P/LP	AR
SURF1	chr9-136221525-A-AT	9	136221525	A	AT	Insertion	rs764928653	4			frameshift_variant	(P)	P/LP	AR
SURF1	chr9-136221678-C-A	9	136221678	C	A	SNP	rs781948238	1			splice_donor_variant	(P)	P	AR
PMPCA	chr9-139311535-G-A	9	139311535	G	A	SNP	rs746549806	1	deleterious	probably_damaging	missense_variant	LP (PP3 strong, PM2 supporting, PP5 supporting)	US	AR
PITRM1	chr10-3182952-G-A	10	3182952	G	A	SNP	rs767127875	1			stop_gained	US-P (PVS1 strong, PM2 supporting)	n/a	AR
PITRM1	chr10-3190233-CAG-C	10	3190233	CAG	C	Deletion	rs771131701	1			frameshift_variant	LP (PVS1 very strong, PM2 supporting)	n/a	AR
PITRM1	chr10-3193460-CTG-C	10	3193460	CTG	C	Deletion		1			frameshift_variant	LP (PVS1 very strong, PM2 supporting)	n/a	AR
PITRM1	chr10-3202074-G-A	10	3202074	G	A	SNP	rs759430379	1			stop_gained	LP (PVS1 very strong, PM2 supporting)	n/a	AR
PITRM1	chr10-3202109-CAT-C	10	3202109	CAT	C	Deletion	rs763370956	1			frameshift_variant	LP (PVS1 very strong, PM2 supporting)	n/a	AR
PITRM1	chr10-3208503-A-T	10	3208503	A	T	SNP		1			stop_gained	LP (PVS1 very strong, PM2 supporting)	US	AR
PDSS1	chr10-26998566-G-T	10	26998566	G	T	SNP		1			splice_acceptor_variant	LP (PVS1 very strong, PM2 supporting)	n/a	AR
PDSS1	chr10-27031453-C-T	10	27031453	C	T	SNP	rs759262938	1			stop_gained	LP (PVS1 very strong, PM2 supporting)	n/a	AR
MTPAP	chr10-30615565-C-G	10	30615565	C	G	SNP		1			splice_acceptor_variant	LP (PVS1 very strong, PM2 supporting)	n/a	AR
DNA2	chr10-70176532-A-T	10	70176532	A	T	SNP	rs749586569	1			stop_gained	LP (PVS1 very strong, PM2 supporting)	n/a	AD or AR	AR
DNA2	chr10-70182271-C-A	10	70182271	C	A	SNP		1			splice_donor_variant	LP (PVS1 very strong, PM2 supporting)	n/a	AD or AR	AR
DNA2	chr10-70190225-AG-A	10	70190225	AG	A	Deletion	rs755679214	1			frameshift_variant	LP (PVS1 very strong, PM2 supporting)	US	AD or AR	AR
HKDC1	chr10-71005916-GT-G	10	71005916	GT	G	Deletion	rs774065304	1			frameshift_variant	LP (PVS1 very strong, PM2 supporting)	n/a	AR
MICU1	chr10-74183012-T-A	10	74183012	T	A	SNP		1			stop_gained	LP (PVS1 very strong, PM2 supporting)	n/a	AR
MICU1	chr10-74268018-G-A	10	74268018	G	A	SNP	rs777327250	1			stop_gained	P (PVS1 very strong, PM2 supporting, PP5 supporting)	C (5/6 P)	AR
MRPS16	chr10-75012239-A-G	10	75012239	A	G	SNP	rs752831037	1	deleterious_low_confidence	benign	start_lost	LP (PVS1 very strong, PM2 supporting)	US	AR
ALDH18A1	chr10-97402924-C-T	10	97402924	C	T	SNP		1			stop_gained	LP (PVS1 very strong, PM2 supporting)	n/a	AR
TWNK (= C10ORF2)	chr10-102748875-G-A	10	102748875	G	A	SNP	rs137852956	1	deleterious	possibly_damaging	missense_variant	LP (PP3 strong, PM5 moderate, PM1 supporting, PM2 supporting, PP5 supporting)	C (1/2 P)	AD or AR	AD
ATP5MK (= ATP5MD, USMG5)	chr10-105152127-C-G	10	105152127	C	G	SNP	rs146599698	2			splice_donor_variant	(P)	P	AR
ACADSB	chr10-124797364-G-A	10	124797364	G	A	SNP	rs147936696	3			splice_donor_variant	P (PVS1 very strong, PP5 strong, PM2 supporting)	C (10/11 P/LP)	AR
ACADSB	chr10-124800121-C-T	10	124800121	C	T	SNP	rs58639322	1	deleterious	possibly_damaging	missense_variant	LP (PS3 strong, PM2 supporting, PP2 supporting, PP5 supporting, BP4 supporting)	C (11/13 P/LP)	AR
ACADSB	chr10-124800835-G-A	10	124800835	G	A	SNP	rs374420253	1			stop_gained	(P)	P/LP	AR
ECHS1	chr10-135180471-G-A	10	135180471	G	A	SNP	rs754609693	1	deleterious	probably_damaging	missense_variant	(LP)	LP	AR
ECHS1	chr10-135184189-C-T	10	135184189	C	T	SNP	rs375266808	1	deleterious	probably_damaging	missense_variant	(LP)	P	AR
ECHS1	chr10-135184225-CCT-C	10	135184225	CCT	C	Deletion	rs746519257	1			frameshift_variant	(P)	P/LP	AR
PDHX	chr11-34981966-G-A	11	34981966	G	A	SNP		1			splice_acceptor_variant	LP (PVS1 very strong, PM2 supporting)	n/a	AR
PC	chr11-66637867-C-T	11	66637867	C	T	SNP		1	deleterious	probably_damaging	missense_variant	US-P (PM5 moderate, PM1 supporting, PM2 supporting, PP3 supporting)	n/a	AR
NDUFV1	chr11-67377973-C-T	11	67377973	C	T	SNP	rs763530690	1	deleterious_low_confidence	probably_damaging	missense_variant	(LP)	LP	AR
NDUFV1	chr11-67378011-C-T	11	67378011	C	T	SNP	rs138583785	1	deleterious_low_confidence	probably_damaging	missense_variant	US-P (PM1 moderated, PP3 moderate, PM2 supporting)	US	AR
NDUFV1	chr11-67378577-C-G	11	67378577	C	G	SNP		1			stop_gained	LP (PVS1 very strong, PM2 supporting)	n/a	AR
NDUFV1	chr11-67379444-G-A	11	67379444	G	A	SNP	rs536758576	1	deleterious_low_confidence	probably_damaging	missense_variant	(LP)	P/LP	AR
NDUFV1	chr11-67379715-CG-C	11	67379715	CG	C	Deletion		1			frameshift_variant	US-P (PVS1 strong, PM2 supporting)	n/a	AR
NDUFS8	chr11-67803768-ACCCGC-A	11	67803768	ACCCGC	A	Deletion		1			frameshift_variant	LP (PVS1 very strong, PM2 supporting)	n/a	AR
NDUFS8	chr11-67803774-TATGACATC-T	11	67803774	TATGACATC	T	Deletion		1			frameshift_variant	LP (PVS1 very strong, PM2 supporting)	n/a	AR
NDUFS8	chr11-67803828-C-A	11	67803828	C	A	SNP	rs754843709	2	deleterious_low_confidence	probably_damaging	missense_variant	LP (PP3 strong, PM1 supporting, PM2 supporting)	n/a	AR
CPT1A	chr11-68527037-C-T	11	68527037	C	T	SNP	rs202208941	1			splice_region_variant,synonymous_variant	US-P (PP3 strong, PM2 supporting)	n/a	AR
CPT1A	chr11-68527038-G-A	11	68527038	G	A	SNP	rs758127254	1	deleterious	probably_damaging	missense_variant,splice_region_variant	LP (PP3 very strong, PM2 supporting)	n/a	AR
CPT1A	chr11-68529102-CAT-C	11	68529102	CAT	C	Deletion		1			frameshift_variant	LP (PVS1 very strong, PM2 supporting)	n/a	AR
CPT1A	chr11-68548206-C-A	11	68548206	C	A	SNP	rs375103545	1	deleterious	probably_damaging	missense_variant	US-P (PM5 moderate, PP3 moderate, PM2 supporting)	n/a	AR
CPT1A	chr11-68560809-G-A	11	68560809	G	A	SNP	rs80356776	1	deleterious	probably_damaging	missense_variant	(LP)	LP	AR
CLPB	chr11-72019648-G-A	11	72019648	G	A	SNP	rs144942416	1	deleterious	probably_damaging	missense_variant,splice_region_variant	LP (PP3 very strong, PM2 supporting)	US	AR
CLPB	chr11-72040795-G-A	11	72040795	G	A	SNP		1			stop_gained	(P)	P	AR
NARS2	chr11-78239889-C-G	11	78239889	C	G	SNP	rs190014304	1	tolerated	probably_damaging	missense_variant,splice_region_variant	LP (PP3 strong, PM1 moderate, PM2 supporting)	US	AR
TMEM126B	chr11-85345323-G-A	11	85345323	G	A	SNP	rs573006534	3	deleterious	benign	missense_variant,splice_region_variant	(LP)	P/LP	AR
TMEM126B	chr11-85346730-CTG-C	11	85346730	CTG	C	Deletion	rs747181703	1			frameshift_variant	(P)	P/LP	AR
TMEM126B	chr11-85347215-G-T	11	85347215	G	T	SNP	rs141542003	9	deleterious	probably_damaging	missense_variant	(LP)	P/LP	AR
ACAT1	chr11-108004644-A-C	11	108004644	A	C	SNP	rs779758622	1	deleterious	possibly_damaging	missense_variant	(LP)	LP	AR
ACAT1	chr11-108009661-A-G	11	108009661	A	G	SNP	rs148639841	1	deleterious	possibly_damaging	missense_variant	(P)	P/LP	AR
ACAT1	chr11-108014718-G-A	11	108014718	G	A	SNP	rs780486838	1	deleterious	probably_damaging	missense_variant	(LP)	P	AR
ACAT1	chr11-108016927-A-C	11	108016927	A	C	SNP	rs145229472	1			splice_acceptor_variant	(P)	P	AR
DLAT	chr11-111899269-G-T	11	111899269	G	T	SNP	rs781991355	1			stop_gained	(P)	P	AR
SDHD	chr11-111959626-G-A	11	111959626	G	A	SNP	rs202198133	1	deleterious	probably_damaging	missense_variant	LP (PM1 moderate, PP5 moderate, PM2 supporting, PP3 supporting)	C (2/3 P/LP)	AD or AR	AR
FOXRED1	chr11-126141331-G-A	11	126141331	G	A	SNP	rs768720209	1			splice_acceptor_variant	(P)	P/LP	AR
FOXRED1	chr11-126144895-G-GGAGT	11	126144895	G	GGAGT	Insertion		1			frameshift_variant	(P)	P/LP	AR
FOXRED1	chr11-126147471-C-T	11	126147471	C	T	SNP	rs755778634	2			stop_gained	LP (PVS1 very strong, PM2 supporting)	n/a	AR
YARS2	chr12-32906956-CT-C	12	32906956	CT	C	Deletion	rs768344665	2			frameshift_variant	(P)	P	AR
COX14	chr12-50513923-C-T	12	50513923	C	T	SNP		1			stop_gained	US-P (PVS1 strong, PM2 supporting)	n/a	AR
STAT2	chr12-56740672-AG-A	12	56740672	AG	A	Deletion		1			frameshift_variant	(P)	P	AR
STAT2	chr12-56749962-G-GA	12	56749962	G	GA	Insertion		1			frameshift_variant	LP (PVS1 very strong, PM2 supporting)	n/a	AR
TSFM	chr12-58180946-G-A	12	58180946	G	A	SNP		1			splice_donor_variant	(P)	P	AR
SLC25A3	chr12-98987757-A-G	12	98987757	A	G	SNP		1	deleterious_low_confidence	benign	start_lost	LP (PVS1 very strong, PM2 supporting)	n/a	AR
SLC25A3	chr12-98993878-GT-G	12	98993878	GT	G	Deletion		1			frameshift_variant	US-P (PVS1 strong, PM2 supporting)	n/a	AR
SLC25A3	chr12-98995059-G-A	12	98995059	G	A	SNP	rs749070065	1	deleterious	probably_damaging	missense_variant,splice_region_variant	US-P (PP3 strong, PM2 supporting)	US	AR
ISCU	chr12-108961426-G-C	12	108961426	G	C	SNP	rs767000507	1			intron_variant	(LP)	P	AR
ACADS	chr12-121174892-T-A	12	121174892	T	A	SNP	rs1035363801	1	deleterious	probably_damaging	missense_variant	LP (PM1 moderate, PM5 moderate, PP3 moderate, PM2 supporting)	US	AR
ACADS	chr12-121174897-C-T	12	121174897	C	T	SNP	rs61732144	2	deleterious	probably_damaging	missense_variant	(LP)	P	AR
ACADS	chr12-121174898-G-A	12	121174898	G	A	SNP	rs755697930	1	deleterious	probably_damaging	missense_variant	(LP)	LP	AR
ACADS	chr12-121175251-C-A	12	121175251	C	A	SNP		1			stop_gained	LP (PVS1 very strong, PM2 supporting)	n/a	AR
ACADS	chr12-121175742-C-T	12	121175742	C	T	SNP	rs28940874	1	deleterious	probably_damaging	missense_variant	US-P (PS3 moderate, PM1 supporting, PM2 supporting, PP3 supporting)	C (4/5 P/LP)	AR
ACADS	chr12-121176355-G-A	12	121176355	G	A	SNP	rs374726386	1	deleterious	probably_damaging	missense_variant	LP (PM1 moderate, PM5 moderate, PM2 supporting, PP3 supporting, PP5 supporting)	C (4/5 LP)	AR
ACADS	chr12-121176662-C-T	12	121176662	C	T	SNP	rs121908006	2	deleterious	probably_damaging	missense_variant	(LP)	P/LP	AR
ACADS	chr12-121176971-C-T	12	121176971	C	T	SNP	rs28941773	1	deleterious	probably_damaging	missense_variant	(LP)	P/LP	AR
ACADS	chr12-121177109-T-TCCTGGGCGGCATGGGCTACGTGACAGAGATG	12	121177109	T	TCCTGGGCGGCATGGGCTACGTGACAGAGATG	Insertion		1			frameshift_variant	LP (PVS1 very strong, PM2 supporting)	n/a	AR
ACADS	chr12-121177159-C-T	12	121177159	C	T	SNP	rs28940872	1	deleterious	probably_damaging	missense_variant	(P)	P/LP	AR
ACADS	chr12-121177204-C-T	12	121177204	C	T	SNP	rs767774362	1			stop_gained	(P)	P/LP	AR
MTRFR (= C12ORF65)	chr12-123738430-CA-C	12	123738430	CA	C	Deletion	rs576462794	2			frameshift_variant	(P)	P/LP	AR
SACS	chr13-23907213-A-C	13	23907213	A	C	SNP		1			stop_gained	LP (PVS1 very strong, PM2 supporting)	n/a	AR
SACS	chr13-23907989-ACT-A	13	23907989	ACT	A	Deletion		1			frameshift_variant	(P)	LP	AR
SACS	chr13-23909603-A-AT	13	23909603	A	AT	Insertion		1			stop_gained,frameshift_variant	LP (PVS1 very strong, PM2 supporting)	n/a	AR
SACS	chr13-23909908-G-A	13	23909908	G	A	SNP	rs780332615	1	deleterious	probably_damaging	missense_variant	(LP)	P/LP	AR
SACS	chr13-23912926-AC-A	13	23912926	AC	A	Deletion		1			frameshift_variant	LP (PVS1 very strong, PM2 supporting)	n/a	AR
SACS	chr13-23913654-G-C	13	23913654	G	C	SNP		1			stop_gained	(P)	P	AR
SACS	chr13-23914058-CTTAAATAG-C	13	23914058	CTTAAATAG	C	Deletion		1			frameshift_variant	LP (PVS1 very strong, PM2 supporting)	n/a	AR
SACS	chr13-23939331-CAA-C	13	23939331	CAA	C	Deletion		1			frameshift_variant	(P)	P/LP	AR
MIPEP	chr13-24413808-G-A	13	24413808	G	A	SNP	rs374193650	1			stop_gained	(P)	LP	AR
SUCLA2	chr13-48528645-G-A	13	48528645	G	A	SNP	rs121908538	1	deleterious	probably_damaging	missense_variant	(LP)	P/LP	AR
NAXD (= CARKD)	chr13-111268023-T-C	13	111268023	T	C	SNP		1	deleterious_low_confidence	benign	start_lost	LP (PVS1 very strong, PM2 supporting)	n/a	AR
NAXD (= CARKD)	chr13-111268122-G-C	13	111268122	G	C	SNP		1			splice_donor_variant	LP (PVS1 very strong, PM2 supporting)	n/a	AR
NAXD (= CARKD)	chr13-111276613-C-G	13	111276613	C	G	SNP	rs747220934	1			stop_gained	LP (PVS1 very strong, PM2 supporting)	n/a	AR
NAXD (= CARKD)	chr13-111290652-AGCCCAGG-A	13	111290652	AGCCCAGG	A	Deletion	rs753690226	1			frameshift_variant	LP (PVS1 very strong, PM2 supporting)	US	AR
CARS2	chr13-111299562-A-AT	13	111299562	A	AT	Insertion		1			frameshift_variant	LP (PVS1 very strong, PM2 supporting)	n/a	AR
CARS2	chr13-111315796-A-G	13	111315796	A	G	SNP	rs762353799	1			splice_donor_variant	LP (PVS1 very strong, PM2 supporting)	n/a	AR
L2HGDH	chr14-50745238-C-T	14	50745238	C	T	SNP		1			splice_region_variant,synonymous_variant	(LP)	LP	AR
L2HGDH	chr14-50750708-T-C	14	50750708	T	C	SNP	rs887386390	1	deleterious	probably_damaging	missense_variant	(LP)	LP	AR
TRMT5	chr14-61442412-TG-T	14	61442412	TG	T	Deletion	rs763121077	1			frameshift_variant	LP (PVS1 very strong, PM2 supporting)	n/a	AR
TRMT5	chr14-61446300-CTATT-C	14	61446300	CTATT	C	Deletion	rs755184077	3			frameshift_variant	LP (PVS1 very strong, PM2 supporting)	C (4/7 P/LP)	AR
COQ6	chr14-74428042-C-A	14	74428042	C	A	SNP	rs397514479	1	deleterious	probably_damaging	missense_variant	(P)	P	AR
GLRX5	chr14-96010371-T-A	14	96010371	T	A	SNP	rs891111781	1	deleterious	probably_damaging	missense_variant	(P)	P	AR
COA8 (= APOPT1)	chr14-104053703-T-C	14	104053703	T	C	SNP		1			splice_donor_variant	LP (PVS1 very strong, PM2 supporting)	n/a	AR
NDUFAF1	chr15-41687167-G-GAC	15	41687167	G	GAC	Insertion		1			frameshift_variant	LP (PVS1 very strong, PM2 supporting)	n/a	AR
NDUFAF1	chr15-41689256-A-G	15	41689256	A	G	SNP	rs863224089	1	deleterious	probably_damaging	start_lost	(P)	P	AR
VPS13C	chr15-62148607-G-A	15	62148607	G	A	SNP	rs138846118	3			stop_gained,splice_region_variant	P (PVS1 very strong, PM2 supporting, PP5 supporting)	C (5/6 P/LP)	AR
VPS13C	chr15-62204164-G-A	15	62204164	G	A	SNP	rs751495707	1			stop_gained	LP (PVS1 very strong, PM2 supporting)	n/a	AR
VPS13C	chr15-62228906-A-T	15	62228906	A	T	SNP		1			stop_gained	LP (PVS1 very strong, PM2 supporting)	n/a	AR
VPS13C	chr15-62255001-G-A	15	62255001	G	A	SNP	rs764474029	1			stop_gained	LP (PVS1 very strong, PM2 supporting)	n/a	AR
VPS13C	chr15-62304364-C-T	15	62304364	C	T	SNP	rs376861755	1			splice_acceptor_variant	(P)	LP	AR
MTFMT	chr15-65312536-G-GT	15	65312536	G	GT	Insertion	rs769826891	1			stop_gained,frameshift_variant,splice_region_variant	(P)	P	AR
MTFMT	chr15-65313871-G-A	15	65313871	G	A	SNP	rs201431517	3	deleterious	possibly_damaging	missense_variant	(P)	P	AR
MTFMT	chr15-65319214-G-A	15	65319214	G	A	SNP	rs397514614	1	deleterious	probably_damaging	missense_variant	(LP)	P/LP	AR
ETFA	chr15-76578804-A-C	15	76578804	A	C	SNP	rs119458969	1	deleterious	probably_damaging	missense_variant	(LP)	P/LP	AR
ETFA	chr15-76603691-C-T	15	76603691	C	T	SNP	rs776956043	1			splice_region_variant,synonymous_variant	(LP)	P/LP	AR
ETFA	chr15-76603728-A-G	15	76603728	A	G	SNP	rs727503918	1	deleterious_low_confidence	benign	start_lost	P (PVS1 very strong, PM2 supporting, PP5 supporting)	C (4/5 LP)	AR
IREB2	chr15-78782959-A-G	15	78782959	A	G	SNP		1			splice_acceptor_variant	LP (PVS1 very strong, PM2 supporting)	n/a	AR
POLG	chr15-89860718-CGACT-C	15	89860718	CGACT	C	Deletion		1			frameshift_variant	(P)	LP	AD or AR	AR
POLG	chr15-89864238-T-G	15	89864238	T	G	SNP	rs139590686	1	deleterious	probably_damaging	missense_variant	(P)	P/LP	AD or AR	AR
POLG	chr15-89864425-C-T	15	89864425	C	T	SNP	rs763393580	1	deleterious	probably_damaging	missense_variant	P (PM5 strong, PP5 strong, PM1 moderate, PM2 supporting, PP3 supporting)	C (6/7 P/LP)	AD or AR	AR
POLG	chr15-89865011-G-A	15	89865011	G	A	SNP	rs144500145	1	deleterious	probably_damaging	missense_variant	(LP)	P	AD or AR	AR
POLG	chr15-89865023-C-T	15	89865023	C	T	SNP	rs113994098	3	deleterious	probably_damaging	missense_variant	(P)	P	AD or AR	AR
POLG	chr15-89865980-G-A	15	89865980	G	A	SNP	rs769827124	1	deleterious	probably_damaging	missense_variant	(LP)	P	AD or AR	AR
POLG	chr15-89866657-C-G	15	89866657	C	G	SNP	rs113994097	2	deleterious	probably_damaging	missense_variant	(P)	P/LP	AD or AR	AR
POLG	chr15-89866691-C-G	15	89866691	C	G	SNP	rs121918054	11	deleterious	probably_damaging	missense_variant	(P)	P/LP	AD or AR	AR
POLG	chr15-89868870-G-A	15	89868870	G	A	SNP	rs113994096	10	deleterious	probably_damaging	missense_variant	US (PP5 moderate, PS3 supporting, PM2 supporting, PP2 supporting, BP4 supporting)	C (39/44 P/LP; usually in cis with a second variant, also pathogenic independently)	AD or AR	AR
POLG	chr15-89870432-C-T	15	89870432	C	T	SNP	rs113994095	6	deleterious	probably_damaging	missense_variant	(P)	P	AD or AR	AR
IDH2	chr15-90631934-C-T	15	90631934	C	T	SNP	rs121913502	1	deleterious_low_confidence	probably_damaging	missense_variant	(P)	P/LP	AD
IDH2	chr15-90633877-C-T	15	90633877	C	T	SNP		1			splice_acceptor_variant	LP (PVS1 very strong, PM2 supporting)	n/a	AD
MRPS34	chr16-1823027-G-A	16	1823027	G	A	SNP	rs763672163	8			stop_gained	(P)	P/LP	AR
GFER	chr16-2035991-C-T	16	2035991	C	T	SNP	rs780851934	1	deleterious	probably_damaging	missense_variant	LP (PM1 strong, PM5 moderate, PM2 supporting, PP3 supporting)	C (1/2 LP)	AR
ABAT	chr16-8839953-C-T	16	8839953	C	T	SNP	rs769617067	1			stop_gained,splice_region_variant	LP (PVS1 very strong, PM2 supporting)	n/a	AR
ABAT	chr16-8858006-G-A	16	8858006	G	A	SNP	rs376531387	2			splice_region_variant,synonymous_variant	US-P (PP3 strong, PM2 supporting)	US	AR
UQCRC2	chr16-21983384-A-AGCCC	16	21983384	A	AGCCC	Insertion		1			frameshift_variant	LP (PVS1 very strong, PM2 supporting)	n/a	AR
UQCRC2	chr16-21987487-G-A	16	21987487	G	A	SNP	rs775807083	1			splice_acceptor_variant	LP (PVS1 very strong, PM2 supporting)	n/a	AR
EARS2	chr16-23536701-CTAGAAG-C	16	23536701	CTAGAAG	C	Deletion		1			splice_acceptor_variant,intron_variant	LP (PVS1 very strong, PM2 supporting)	n/a	AR
EARS2	chr16-23546667-C-T	16	23546667	C	T	SNP	rs397514594	1	deleterious	probably_damaging	missense_variant	(LP)	P/LP	AR
EARS2	chr16-23555901-CAG-C	16	23555901	CAG	C	Deletion	rs767857970	1			frameshift_variant	(P)	P/LP	AR
EARS2	chr16-23555998-G-A	16	23555998	G	A	SNP	rs376103091	1	deleterious	possibly_damaging	missense_variant	(P)	P/LP	AR
TK2	chr16-66565285-G-A	16	66565285	G	A	SNP	rs281865491	1			stop_gained,splice_region_variant	(P)	LP	AR
PDPR	chr16-70176168-G-A	16	70176168	G	A	SNP		1			stop_gained	LP (PVS1 very strong, PM2 supporting)	n/a	AR
PDPR	chr16-70187363-T-TA	16	70187363	T	TA	Insertion	rs749377677	1			stop_gained,frameshift_variant	LP (PVS1 very strong, PM2 supporting)	n/a	AR
PDPR	chr16-70190613-CG-C	16	70190613	CG	C	Deletion		1			frameshift_variant	LP (PVS1 very strong, PM2 supporting)	n/a	AR
KARS	chr16-75662589-C-G	16	75662589	C	G	SNP	rs770522582	1	deleterious	probably_damaging	missense_variant	LP (PM5 moderate, PP3 moderate, PM1 supporting, PM2 supporting)	US	AR
KARS	chr16-75669880-G-A	16	75669880	G	A	SNP	rs201650281	1	deleterious	benign	missense_variant	(P)	P/LP	AR
CA5A	chr16-87925404-C-T	16	87925404	C	T	SNP		1			splice_donor_variant	LP (PVS1 very strong, PM2 supporting)	n/a	AR
SPG7	chr16-89579446-G-T	16	89579446	G	T	SNP	rs746053679	1			splice_donor_variant	(P)	P/LP	AR or AD	AR
SPG7	chr16-89595903-GA-G	16	89595903	GA	G	Deletion		1			frameshift_variant	LP (PVS1 very strong, PM2 supporting)	n/a	AR or AD	AR
SPG7	chr16-89598369-G-A	16	89598369	G	A	SNP	rs141659620	15	deleterious	probably_damaging	missense_variant	(P)	P/LP	AR or AD	AR
SPG7	chr16-89598912-C-T	16	89598912	C	T	SNP		1			stop_gained	(P)	P	AR or AD	AR
SPG7	chr16-89598941-CGATGA-C	16	89598941	CGATGA	C	Deletion		1			frameshift_variant	(P)	LP	AR or AD	AR
SPG7	chr16-89611139-C-T	16	89611139	C	T	SNP	rs748555510	1			stop_gained	(P)	P/LP	AR or AD	AR
SPG7	chr16-89613064-AGGAGAGGCG-A	16	89613064	AGGAGAGGCG	A	Deletion	rs768823392	3			splice_acceptor_variant,coding_sequence_variant	(LP)	P	AR or AD	AD and AR
SPG7	chr16-89613135-C-T	16	89613135	C	T	SNP		1			stop_gained	(P)	P	AR or AD	AR
SPG7	chr16-89613145-C-T	16	89613145	C	T	SNP	rs61755320	36	deleterious	probably_damaging	missense_variant	(P)	C (51/52 P/LP)	AR or AD	AR
SPG7	chr16-89616910-A-T	16	89616910	A	T	SNP	rs369227537	1			stop_gained	(P)	P	AR or AD	AR
SPG7	chr16-89616968-G-A	16	89616968	G	A	SNP		1	deleterious	probably_damaging	missense_variant	LP (PM1 moderate, PM5 moderate, PP3 moderate, PM2 supporting)	C (4/6 P/LP)	AR or AD	AR
SPG7	chr16-89620200-A-G	16	89620200	A	G	SNP	rs568556987	1			splice_acceptor_variant	(P)	P	AR or AD	AR
SPG7	chr16-89620360-A-AT	16	89620360	A	AT	Insertion	rs747503698	1			frameshift_variant	(P)	P	AR or AD	AR
ACADVL	chr17-7124083-A-G	17	7124083	A	G	SNP		1			splice_acceptor_variant	LP (PVS1 very strong, PM2 supporting)	n/a	AR
ACADVL	chr17-7124243-G-C	17	7124243	G	C	SNP	rs370146676	1	deleterious	probably_damaging	missense_variant,splice_region_variant	LP (PP3 strong, PM1 moderate, PM2 supporting)	US	AR
ACADVL	chr17-7124899-G-A	17	7124899	G	A	SNP	rs369560930	1	deleterious	probably_damaging	missense_variant	(P)	P/LP	AR
ACADVL	chr17-7124914-G-T	17	7124914	G	T	SNP	rs796051909	1	deleterious	probably_damaging	missense_variant	US-P (PM1 moderated, PP3 moderate, PM2 supporting)	C (1/3 LP; 2/3 US)	AR
ACADVL	chr17-7125288-TTCTG-T	17	7125288	TTCTG	T	Deletion	rs1057516714	1			frameshift_variant	(P)	P	AR
ACADVL	chr17-7125569-AAGG-A	17	7125569	AAGG	A	Deletion		1			inframe_deletion	(LP)	P/LP	AR
ACADVL	chr17-7125591-T-C	17	7125591	T	C	SNP	rs113994167	7	deleterious	benign	missense_variant	(P)	P	AR
ACADVL	chr17-7126557-G-A	17	7126557	G	A	SNP	rs113690956	2			splice_donor_variant	(P)	LP	AR
ACADVL	chr17-7127327-T-TC	17	7127327	T	TC	Insertion	rs796051916	1			frameshift_variant	(P)	LP	AR
ACADVL	chr17-7127360-G-A	17	7127360	G	A	SNP	rs398123083	1	deleterious	probably_damaging	missense_variant	(P)	LP	AR
SCO1	chr17-10596122-G-A	17	10596122	G	A	SNP	rs104894630	1	deleterious	probably_damaging	missense_variant	(LP)	P/LP	AR
ELAC2	chr17-12896224-C-A	17	12896224	C	A	SNP	rs771225119	1			stop_gained	LP (PVS1 very strong, PM2 supporting)	n/a	AR
ELAC2	chr17-12898100-GC-G	17	12898100	GC	G	Deletion	rs761385155	1			frameshift_variant	(P)	P	AR
ELAC2	chr17-12899881-G-GC	17	12899881	G	GC	Insertion	rs387906327	1			frameshift_variant	(P)	P	AR
ELAC2	chr17-12920248-AC-A	17	12920248	AC	A	Deletion		1			frameshift_variant,splice_region_variant	LP (PVS1 very strong, PM2 supporting)	n/a	AR
ELAC2	chr17-12920251-T-A	17	12920251	T	A	SNP	rs996626765	1			splice_acceptor_variant	LP (PVS1 very strong, PM2 supporting)	n/a	AR
ELAC2	chr17-12920398-G-A	17	12920398	G	A	SNP		1			stop_gained	(P)	P	AR
TTC19	chr17-15909862-T-G	17	15909862	T	G	SNP	rs747166010	1			stop_gained	(P)	P	AR
TOP3A	chr17-18181015-T-TG	17	18181015	T	TG	Insertion		1			frameshift_variant	LP (PVS1 very strong, PM2 supporting)	n/a	AR
TOP3A	chr17-18195958-C-T	17	18195958	C	T	SNP	rs536206834	1			splice_donor_variant	LP (PVS1 very strong, PM2 supporting)	n/a	AR
ERAL1	chr17-27185842-G-C	17	27185842	G	C	SNP	rs553726243	1	deleterious	probably_damaging	missense_variant,splice_region_variant	LP (PP3 very strong, PM2 supporting, BP1 supporting)	n/a	AR
COASY	chr17-40714372-A-G	17	40714372	A	G	SNP	rs887287458	3			splice_acceptor_variant	LP (PVS1 very strong, PM2 supporting)	n/a	AR
COASY	chr17-40717299-C-T	17	40717299	C	T	SNP	rs200491699	1			stop_gained	LP (PVS1 very strong, PM2 supporting)	n/a	AR
COASY	chr17-40717494-C-CGT	17	40717494	C	CGT	Insertion	rs755238144	3			frameshift_variant	P (PVS1 very strong, PP5 strong, PM2 supporting)	C (9/10 P/LP)	AR
COASY	chr17-40717686-C-T	17	40717686	C	T	SNP	rs140709867	1	deleterious	probably_damaging	missense_variant	(P)	P	AR
TACO1	chr17-61678454-G-A	17	61678454	G	A	SNP		1			stop_gained	LP (PVS1 very strong, PM2 supporting)	n/a	AR
TACO1	chr17-61678534-AC-A	17	61678534	AC	A	Deletion		1			frameshift_variant	(P)	LP	AR
TACO1	chr17-61678691-ACT-A	17	61678691	ACT	A	Deletion		1			frameshift_variant	(P)	LP	AR
POLG2	chr17-62481892-G-A	17	62481892	G	A	SNP		1			stop_gained	LP (PVS1 very strong, PM2 supporting)	n/a	AD or AR	AR
FDXR	chr17-72863031-CGAGA-C	17	72863031	CGAGA	C	Deletion	rs771066515	1			frameshift_variant	LP (PVS1 very strong, PM2 supporting)	n/a	AR
SLC25A19	chr17-73274417-C-T	17	73274417	C	T	SNP	rs907043044	1			splice_acceptor_variant	LP (PVS1 very strong, PM2 supporting)	n/a	AR
NDUFV2	chr18-9134196-C-CG	18	9134196	C	CG	Insertion	rs772188600	2			frameshift_variant	P (PVS1 very strong, PM2 supporting, PP5 supporting)	C (1/3 P; 2/3US)	AR
AFG3L2	chr18-12329758-C-A	18	12329758	C	A	SNP	rs752335461	1			stop_gained	LP (PVS1 very strong, PM2 supporting)	n/a	AD or AR	AR
AFG3L2	chr18-12340333-T-C	18	12340333	T	C	SNP	rs387906889	1	deleterious	probably_damaging	missense_variant	(LP)	P	AD or AR	AR
ATP5F1A (= ATP5A1)	chr18-43669853-A-G	18	43669853	A	G	SNP	rs975293732	2	deleterious_low_confidence	probably_damaging	missense_variant	LP (PVS1 very strong, PM2 supporting)	n/a	AR
ATP5F1A (= ATP5A1)	chr18-43669854-C-T	18	43669854	C	T	SNP	rs750196022	1	deleterious_low_confidence	probably_damaging	missense_variant	LP (PVS1 very strong, PM2 supporting)	n/a	AR
POLRMT	chr19-619746-TGCCTACGGAACACCTCCACCTGCACGGCGGGTGGGCCGGGGGCGCGGGTCAGCCCCGCTAGCAGCCCAGGGGCCACCAAGCACCCATGAAGCCCCCGCCCCA-T	19	619746	TGCCTACGGAACACCTCCACCTGCACGGCGGGTGGGCCGGGGGCGCGGGTCAGCCCCGCTAGCAGCCCAGGGGCCACCAAGCACCCATGAAGCCCCCGCCCCA	T	Deletion		1			splice_acceptor_variant,coding_sequence_variant,intron_variant	LP (PVS1 very strong, PM2 supporting)	n/a	AD or AR	AR
POLRMT	chr19-620488-C-G	19	620488	C	G	SNP	rs778201827	1			splice_acceptor_variant	(P)	P	AD or AR	AD
POLRMT	chr19-621435-T-TGCGG	19	621435	T	TGCGG	Insertion		1			frameshift_variant	LP (PVS1 very strong, PM2 supporting)	n/a	AD or AR	AR
POLRMT	chr19-621515-T-TG	19	621515	T	TG	Insertion		1			frameshift_variant	LP (PVS1 very strong, PM2 supporting)	n/a	AD or AR	AR
POLRMT	chr19-621742-C-CG	19	621742	C	CG	Insertion		1			frameshift_variant	LP (PVS1 very strong, PM2 supporting)	n/a	AD or AR	AR
POLRMT	chr19-633512-T-C	19	633512	T	C	SNP	rs765598928	2	deleterious_low_confidence	possibly_damaging	start_lost	LP (PVS1 very strong, PM2 supporting)	n/a	AD or AR	AR
CLPP	chr19-6364504-C-T	19	6364504	C	T	SNP		1			stop_gained	LP (PVS1 very strong, PM2 supporting)	n/a	AR
FDX2	chr19-10426384-TC-T	19	10426384	TC	T	Deletion		2			frameshift_variant	LP (PVS1 very strong, PM2 supporting)	n/a	AR
FDX2	chr19-10426670-C-A	19	10426670	C	A	SNP		1	deleterious_low_confidence	possibly_damaging	start_lost	(P)	LP	AR
GTPBP3	chr19-17451998-AACAAG-A	19	17451998	AACAAG	A	Deletion		1			frameshift_variant	LP (PVS1 very strong, PM2 supporting)	n/a	AR
C19ORF12	chr19-30193863-AACAGCCCCCCG-A	19	30193863	AACAGCCCCCCG	A	Deletion	rs515726204	1			frameshift_variant	(P)	P/LP	AD or AR	AR
C19ORF12	chr19-30205812-A-C	19	30205812	A	C	SNP		1			splice_donor_variant	LP (PVS1 very strong, PM2 supporting)	n/a	AD or AR	AR
COQ8B (= ADCK4)	chr19-41220517-GC-G	19	41220517	GC	G	Deletion	rs763451274	1			frameshift_variant	LP (PVS1 very strong, PM2 supporting)	n/a	AR
OPA3	chr19-46032411-AG-A	19	46032411	AG	A	Deletion	rs780299639	1			frameshift_variant	LP (PVS1 strong, PM2 supporting)	US	AD or AR	AR
ETFB	chr19-51856454-G-A	19	51856454	G	A	SNP		1			stop_gained	LP (PVS1 very strong, PM2 supporting)	n/a	AR
PANK2	chr20-3891479-T-A	20	3891479	T	A	SNP		1			splice_donor_variant	LP (PVS1 very strong, PM2 supporting)	n/a	AR
PANK2	chr20-3897573-G-T	20	3897573	G	T	SNP	rs148987163	1			splice_acceptor_variant	(P)	P/LP	AR
PANK2	chr20-3899342-G-A	20	3899342	G	A	SNP	rs137852959	2	deleterious	probably_damaging	missense_variant	(P)	P	AR
PANK2	chr20-3899364-C-T	20	3899364	C	T	SNP	rs137852967	1	tolerated	benign	missense_variant	(LP)	P	AR
NFS1	chr20-34263095-GC-G	20	34263095	GC	G	Deletion		1			frameshift_variant	LP (PVS1 very strong, PM2 supporting)	n/a	AR
NFS1	chr20-34284299-C-T	20	34284299	C	T	SNP	rs577228340	1			splice_region_variant,synonymous_variant	US-P (PP3 strong, PM2 supporting)	n/a	AR
HLCS	chr21-38132112-C-T	21	38132112	C	T	SNP	rs119103228	1	deleterious	probably_damaging	missense_variant	LP (PP3 moderate, PP5 moderate, PM1 supporting, PM2 supporting)	C (4/5 P/LP)	AR
HLCS	chr21-38137459-C-CA	21	38137459	C	CA	Insertion	rs767533946	1			frameshift_variant	(P)	P/LP	AR
SLC25A1	chr22-19163933-C-T	22	19163933	C	T	SNP	rs781974501	1			splice_donor_variant	(P)	P	AR
SLC25A1	chr22-19163934-G-T	22	19163934	G	T	SNP		1	deleterious	probably_damaging	missense_variant,splice_region_variant	US-P (PM5 moderate, PM2 supporting, PP2 supporting, PP3 supporting)	US	AR
PLA2G6	chr22-38508219-A-C	22	38508219	A	C	SNP	rs121908680	1			stop_gained	(P)	P/LP	AR
PLA2G6	chr22-38512189-C-T	22	38512189	C	T	SNP	rs776713955	1	deleterious	probably_damaging	missense_variant	(P)	P/LP	AR
PLA2G6	chr22-38516881-G-A	22	38516881	G	A	SNP	rs753874848	1	deleterious	probably_damaging	missense_variant	(LP)	P/LP	AR
PLA2G6	chr22-38516918-T-G	22	38516918	T	G	SNP		1			splice_acceptor_variant	(P)	P/LP	AR
PLA2G6	chr22-38565325-G-A	22	38565325	G	A	SNP	rs200075782	1			stop_gained	(P)	P	AR
MCAT	chr22-43533221-G-A	22	43533221	G	A	SNP	rs200424075	1			stop_gained	LP (PVS1 very strong, PM2 supporting)	n/a	AR
TRMU	chr22-46748160-G-A	22	46748160	G	A	SNP	rs778799889	1			splice_acceptor_variant	(P)	P	AR
TRMU	chr22-46749693-GC-G	22	46749693	GC	G	Deletion	rs745338284	1			frameshift_variant	(P)	P/LP	AR
SCO2	chr22-50962082-ACTGT-A	22	50962082	ACTGT	A	Deletion	rs774544201	1			frameshift_variant	LP (PVS1 very strong, PM2 supporting)	C (1/2 LP)	AR
SCO2	chr22-50962423-C-T	22	50962423	C	T	SNP	rs74315511	1	deleterious	probably_damaging	missense_variant	(P)	P	AR
SCO2	chr22-50962684-G-A	22	50962684	G	A	SNP	rs74315510	1			stop_gained	(P)	P	AR
TYMP	chr22-50964207-G-A	22	50964207	G	A	SNP	rs200735968	1			stop_gained	US-P (PVS1 strong, PM2 supporting)	US	AR
TYMP	chr22-50964448-C-G	22	50964448	C	G	SNP		1	deleterious	probably_damaging	missense_variant	LP (PM5 strong, PM1 supporting, PM2 supporting)	n/a	AR
TYMP	chr22-50965067-T-G	22	50965067	T	G	SNP	rs121913036	1	deleterious	probably_damaging	missense_variant	(P)	P	AR
CHKB	chr22-51019970-T-TC	22	51019970	T	TC	Insertion		1			frameshift_variant	LP (PVS1 very strong, PM2 supporting)	n/a	AR
XPNPEP3	chr22-41278182-G-T	22	41278182	G	T	SNP		1			splice_donor_variant	(P)	LP	AR
XPNPEP3	chr22-41310330-T-A	22	41310330	T	A	SNP		1			splice_donor_variant	LP (PVS1 very strong, PM2 supporting)	n/a	AR
